# A Neanderthal OAS1 isoform Protects Against COVID-19 Susceptibility and Severity: Results from Mendelian Randomization and Case-Control Studies

**DOI:** 10.1101/2020.10.13.20212092

**Authors:** Sirui Zhou, Guillaume Butler-Laporte, Tomoko Nakanishi, David Morrison, Jonathan Afilalo, Marc Afilalo, Laetitia Laurent, Maik Pietzner, Nicola Kerrison, Kaiqiong Zhao, Elsa Brunet-Ratnasingham, Danielle Henry, Nofar Kimchi, Zaman Afrasiabi, Nardin Rezk, Meriem Bouab, Louis Petitjean, Charlotte Guzman, Xiaoqing Xue, Chris Tselios, Branka Vulesevic, Olumide Adeleye, Tala Abdullah, Noor Almamlouk, Yiheng Chen, Michaël Chassé, Madeleine Durand, Michael Pollak, Clare Paterson, Hugo Zeberg, Johan Normark, Robert Frithiof, Miklós Lipcsey, Michael Hultström, Celia M T Greenwood, Claudia Langenberg, Elin Thysell, Vincent Mooser, Vincenzo Forgetta, Daniel E. Kaufmann, J Brent Richards

**Author notes:** These authors contributed equally to this study (Sirui Zhou, Guillaume Butler-Laporte, Tomoko Nakanishi, J Brent Richards). **Corresponding author:** Brent Richards, Professor of Medicine, McGill University, Senior Lecturer, King’s College London (Honorary), Pavilion H-413, Jewish General Hospital, 3755 Côte-Ste-Catherine Montréal, Québec, Canada, H3T 1E2, E www.mcgill.ca/genepi. **Disclosures:** JBR has served as an advisor to GlaxoSmithKline and Deerfield Capital.

## Abstract

Proteins detectable in peripheral blood may influence COVID-19 susceptibility or severity. However, understanding which circulating proteins are etiologically involved is difficult because their levels may be influenced by COVID-19 itself and are also subject to confounding factors. To identify circulating proteins influencing COVID-19 susceptibility and severity we undertook a large-scale two-sample Mendelian randomization (MR) study, since this study design can rapidly scan hundreds of circulating proteins and reduces bias due to reverse causation and confounding. We identified genetic determinants of 931 circulating proteins in 28,461 SARS-CoV-2 uninfected individuals, retaining only single nucleotide polymorphism near the gene encoding the circulating protein. We found that a standard deviation increase in OAS1 levels was associated with reduced COVID-19 death or ventilation (N = 4,336 cases / 623,902 controls; OR = 0.54, P = 7×10^−8^), COVID-19 hospitalization (N = 6,406 / 902,088; OR = 0.61, P = 8×10^−8^) and COVID-19 susceptibility (N = 14,134 / 1,284,876; OR = 0.78, P = 8×10^−6^). Results were consistent in multiple sensitivity analyses. We then measured OAS1 levels in 504 patients with repeated plasma samples (N=1039) with different COVID-19 outcomes and found that increased OAS1 levels in a non-infectious state were associated with protection against very severe COVID-19, hospitalization and susceptibility. Further analyses suggested that a Neanderthal isoform of OAS1 affords this protection. Thus, evidence from MR and a case-control study supported a protective role for OAS1 in COVID-19 outcomes. Available medicines, such as phosphodiesterase-12 inhibitors, increase OAS1 and could be explored for their effect on COVID-19 susceptibility and severity.

## Supplementary Tables for "A Neanderthal OAS1 isoform Protects Against COVID-19 Susceptibility and Severity: Results from Mendelian Randomization and Case-Control Studies"

### Sheet: Table S1
Table S1: MR results of proteins using sentinel cis-pQTLs from five large proteomic studies. The outcome is very severe COVID-19 (A2)
Protein	Study	SNP	Beta	Se	P value	P FDR	OR	95% CI lower bound	95% CI upper bound
IL10RB	Emilsson	rs2834167	-0.754188	0.18985	7.11091e-05	0.0309227	0.470393	0.324233	0.682439
ABO	Emilsson	rs8176719	0.103384	0.0261863	7.88063e-05	0.0309227	1.10892	1.05344	1.16732
FAS	Emilsson	rs982764	0.444829	0.114255	9.88866e-05	0.0309227	1.56022	1.24719	1.95183
LCT	Emilsson	rs4988235	-0.162534	0.0451308	0.000316521	0.0742242	0.849987	0.77803	0.9286
LBP	Pietzner	rs2232613	-0.147328	0.0426159	0.000545988	0.102427	0.863011	0.793854	0.938192
ICAM1	Emilsson	rs901886	0.0825075	0.0257757	0.00136962	0.214116	1.08601	1.0325	1.14228
OXT	Emilsson	rs877172	0.20006	0.0674723	0.0030262	0.405511	1.22148	1.07017	1.39418
TNFRSF10B	Emilsson	rs4871844	-0.786503	0.27386	0.00407991	0.443607	0.455434	0.266263	0.779005
PDGFD	Emilsson	rs10895596	0.174952	0.0626667	0.0052418	0.443607	1.19119	1.05351	1.34686
FUT5	Emilsson	rs10420107	-0.143986	0.0519245	0.00555451	0.443607	0.8659	0.782112	0.958665
CA1	Emilsson	rs2453868	0.536612	0.194327	0.00575551	0.443607	1.7102	1.16851	2.50301
IL6ST	Emilsson	rs10471960	0.327774	0.119433	0.00606175	0.443607	1.38788	1.09821	1.75394
IGFBP7	Emilsson	rs1718860	0.401115	0.146404	0.00614807	0.443607	1.49349	1.12093	1.98987
NTM	Emilsson	rs2511504	-0.20069	0.0750184	0.00746813	0.471561	0.818166	0.706292	0.94776
OSCAR	Emilsson	rs4442925	0.724159	0.271022	0.00754095	0.471561	2.063	1.21283	3.50911
FUT3	Emilsson	rs708686	-0.152588	0.0585068	0.00910654	0.533871	0.858484	0.765473	0.962796
LYVE1	Emilsson	rs114527818	0.491355	0.192629	0.010748	0.560481	1.63453	1.12053	2.3843
PLOD2	Pietzner	rs6801418	0.283529	0.111164	0.0107555	0.560481	1.32781	1.06785	1.65105
FGF7	Emilsson	rs36023246	-0.705022	0.281601	0.0122932	0.586039	0.494098	0.284517	0.858059
MINPP1	Emilsson	rs11202439	0.38582	0.155399	0.0130364	0.586039	1.47082	1.08463	1.99452
ITIH4	Pietzner	rs77347777	-0.470935	0.190787	0.0135725	0.586039	0.624418	0.42961	0.907562
MAN1A2	Emilsson	rs1289863	-0.338495	0.137614	0.0139038	0.586039	0.712842	0.544319	0.93354
REG1A	Emilsson	rs1448213	0.425486	0.174982	0.0150322	0.586039	1.53033	1.08602	2.15642
DYNLL2	Emilsson	rs35729384	-0.616615	0.254354	0.0153405	0.586039	0.539769	0.327866	0.888624
ENDOU	Emilsson	rs2072117	-0.449423	0.18589	0.0156194	0.586039	0.637996	0.443185	0.918439
PSAPL1	Emilsson	rs35791045	-0.23	0.0959569	0.016534	0.596497	0.794534	0.658312	0.958942
DUSP13	Emilsson	rs6480769	-0.150885	0.0639538	0.0183108	0.627318	0.859947	0.758635	0.974788
LANCL1	Emilsson	rs187097936	0.930192	0.397695	0.0193377	0.627318	2.535	1.16266	5.52716
PCSK7	Suhre	rs9326248	-0.0936334	0.0406788	0.0213477	0.627318	0.910617	0.840832	0.986193
MMP7	Suhre	rs11568819	-0.198129	0.0875374	0.0236135	0.627318	0.820264	0.69094	0.973794
MMP7	Emilsson	rs11568819	-0.263645	0.116484	0.0236135	0.627318	0.768246	0.61143	0.96528
HPX	Yao	rs7935957	-0.302492	0.13452	0.0245329	0.627318	0.738974	0.567706	0.961911
CAT	Emilsson	rs7933285	-0.245683	0.109923	0.0254148	0.627318	0.78217	0.630569	0.970219
METTL24	Emilsson	rs12189608	-0.466217	0.209013	0.0257102	0.627318	0.627371	0.416494	0.945018
RAB2A	Pietzner	rs6995515	0.845995	0.379794	0.0259134	0.627318	2.33029	1.10694	4.90567
CSGALNACT2	Emilsson	rs2435378	0.219092	0.0986083	0.0262937	0.627318	1.24495	1.02616	1.51039
CHGA	Emilsson	rs9658667	-0.362665	0.163394	0.0264479	0.627318	0.69582	0.505141	0.958474
MENT	Emilsson	rs12759273	-0.462646	0.209043	0.0268868	0.627318	0.629616	0.41796	0.948455
PLXNC1	Emilsson	rs6538487	0.219522	0.0998732	0.0279488	0.627318	1.24548	1.02406	1.51478
EBI3	Emilsson	rs10409421	0.0629504	0.0288522	0.0291227	0.627318	1.06497	1.00642	1.12693
ITIH1	Emilsson	rs678	0.0950801	0.0438197	0.0300218	0.627318	1.09975	1.00924	1.19838
TIMP4	Emilsson	rs394945	-0.223214	0.103327	0.0307524	0.627318	0.799944	0.653289	0.97952
TPST1	Emilsson	rs313829	0.283734	0.132957	0.0328411	0.627318	1.32808	1.02341	1.72345
CTSH	Emilsson	rs7177831	0.080966	0.0380735	0.033456	0.627318	1.08433	1.00636	1.16835
PGES2	Pietzner	rs13283456	0.511106	0.242865	0.0353358	0.627318	1.66713	1.03571	2.6835
SMPD1	Emilsson	rs1050239	0.225916	0.107461	0.0355268	0.627318	1.25347	1.01541	1.54734
OLFM2	Emilsson	rs56243392	-0.125156	0.0596003	0.0357356	0.627318	0.882359	0.785078	0.991695
PSAP	Emilsson	rs7086891	0.107273	0.0511745	0.0360626	0.627318	1.11324	1.007	1.23069
NQO1	Emilsson	rs11648249	-0.319956	0.152856	0.0363323	0.627318	0.726181	0.538185	0.979847
IL6R	Folkersen	rs4129267	-0.0734988	0.035121	0.0363732	0.627318	0.929137	0.86733	0.995349
C7	Emilsson	rs74480769	0.180089	0.0861009	0.0364736	0.627318	1.19732	1.0114	1.41743
SELL	Emilsson	rs4987358	-0.167175	0.0801021	0.0368855	0.627318	0.846051	0.723123	0.989876
FSTL1	Emilsson	rs1147707	-0.291581	0.140249	0.0376152	0.627318	0.747081	0.567526	0.983446
C7	Suhre	rs429017	0.19837	0.0956628	0.0381135	0.627318	1.21941	1.01093	1.47089
EGF	Emilsson	rs1860129	0.13889	0.067	0.0381733	0.627318	1.149	1.0076	1.31024
GAA	Emilsson	rs12450199	-0.15658	0.0757913	0.0388346	0.627318	0.855063	0.737027	0.992003
MSMB	Emilsson	rs11006489	0.134774	0.0652667	0.0389257	0.627318	1.14428	1.00687	1.30043
B4GALT2	Emilsson	rs1859728	0.31548	0.153136	0.0393868	0.627318	1.37092	1.01545	1.85082
MIA	Emilsson	rs2233154	-0.0939333	0.0456125	0.0394581	0.627318	0.910343	0.83249	0.995477
CTSB	Emilsson	rs1736089	0.143913	0.070665	0.0416944	0.641278	1.15478	1.00542	1.32633
GNLY	Emilsson	rs7603438	-0.0787103	0.0386524	0.0417138	0.641278	0.924308	0.85687	0.997053
CST3	Yao	rs911119	-0.229038	0.113491	0.0435792	0.641278	0.795298	0.636685	0.993426
ULBP3	Emilsson	rs17054300	0.378561	0.187673	0.0436811	0.641278	1.46018	1.01078	2.10939
TYRO3	Emilsson	rs2289743	0.489273	0.244217	0.0451308	0.641278	1.63113	1.01066	2.63251
C4BPA	Emilsson	rs11120218	-0.224282	0.112142	0.0455025	0.641278	0.79909	0.641414	0.995527
MAN1C1	Emilsson	rs3767879	0.444529	0.222297	0.0455313	0.641278	1.55976	1.00887	2.41145
SECTM1	Emilsson	rs79181084	0.238728	0.119533	0.0458056	0.641278	1.26963	1.00445	1.60482
APLP2	Emilsson	rs79537552	0.185993	0.0945058	0.0490609	0.662718	1.20441	1.00076	1.44951
LMNB1	Emilsson	rs36105360	-0.320482	0.163014	0.0493014	0.662718	0.725799	0.527298	0.999026
RGMA	Emilsson	rs11074135	0.497914	0.253438	0.0494566	0.662718	1.64528	1.00118	2.70378
ST3GAL6	Emilsson	rs3796133	-0.0658486	0.0341632	0.053921	0.703153	0.936273	0.875633	1.00111
IL6ST	Pietzner	rs11739016	0.174032	0.0912528	0.0565018	0.703153	1.19009	0.995188	1.42317
IL6R	Emilsson	rs2228145	-0.0554882	0.0291408	0.0568919	0.703153	0.946023	0.893504	1.00163
IL6R	Pietzner	rs2228145	-0.0475599	0.0249771	0.0568919	0.703153	0.953553	0.907996	1.0014
ECM1	Emilsson	rs1694369	0.195448	0.102861	0.0574167	0.703153	1.21586	0.99386	1.48744
BTD	Emilsson	rs13100619	0.0823131	0.0435982	0.0590269	0.703153	1.0858	0.996866	1.18266
ANGPTL1	Emilsson	rs2184464	0.283526	0.150205	0.0590805	0.703153	1.3278	0.989183	1.78234
CFB	Emilsson	rs4151671	0.141994	0.0754393	0.0598053	0.703153	1.15257	0.99415	1.33623
ERAP1	Emilsson	rs2013717	-0.0586138	0.0313514	0.0615428	0.703153	0.943071	0.886865	1.00284
CD200	Emilsson	rs6808365	-0.254506	0.136226	0.0617241	0.703153	0.775299	0.593624	1.01257
LIPN	Emilsson	rs10509554	0.142652	0.0765638	0.0624362	0.703153	1.15333	0.992615	1.34006
KLK11	Emilsson	rs1048328	-0.0888831	0.0478065	0.062995	0.703153	0.914953	0.833115	1.00483
LPA	Yao	rs55730499	-0.0844382	0.0454239	0.0630421	0.703153	0.919028	0.840743	1.0046
OLFM1	Emilsson	rs11103667	0.432435	0.232798	0.0632321	0.703153	1.54101	0.976433	2.43201
ITIH3	Pietzner	rs2535629	-0.0935422	0.0504503	0.0637186	0.703153	0.9107	0.824956	1.00535
CHIT1	Emilsson	rs872583	-0.0788159	0.0428318	0.0657497	0.71713	0.92421	0.84979	1.00515
CBR3	Emilsson	rs60409141	0.0767854	0.0419508	0.0671951	0.724471	1.07981	0.994577	1.17235
THBS4	Emilsson	rs35351529	0.36849	0.203832	0.0706361	0.744415	1.44555	0.969455	2.15545
C8	Pietzner	rs12067507	0.191291	0.106232	0.0717525	0.744415	1.21081	0.983218	1.49109
TIE1	Emilsson	rs1209384	0.25877	0.143835	0.0720068	0.744415	1.29534	0.977119	1.71719
COLEC12	Emilsson	rs12957470	-0.496245	0.277245	0.0734676	0.744415	0.608812	0.35358	1.04828
ROR1	Emilsson	rs6671162	-0.255327	0.142894	0.0739667	0.744415	0.774663	0.585435	1.02506
CST3	Emilsson	rs5030707	0.270053	0.151632	0.0749159	0.744415	1.31003	0.97322	1.76341
SEMA4C	Emilsson	rs112826173	0.323913	0.182048	0.0751946	0.744415	1.38253	0.967635	1.97531
PCSK7	Emilsson	rs6589598	-0.0735692	0.041399	0.0755558	0.744415	0.929072	0.856662	1.0076
CTSD	Emilsson	rs55861089	0.190145	0.107401	0.076657	0.744415	1.20942	0.979845	1.4928
QSOX2	Pietzner	rs77836657	0.188258	0.106765	0.0778511	0.744415	1.20715	0.979217	1.48813
VEGFA	Emilsson	rs864430	0.285	0.163703	0.0816911	0.744415	1.32976	0.964777	1.83282
REG3G	Emilsson	rs429694	-0.118887	0.0683778	0.0820913	0.744415	0.887908	0.77654	1.01525
POR	Pietzner	rs59882870	-0.131248	0.0755349	0.0822844	0.744415	0.877	0.756316	1.01694
CD59	Emilsson	rs831636	-0.369212	0.212619	0.0824766	0.744415	0.691279	0.455689	1.04867
MGP	Emilsson	rs67482087	0.243995	0.142	0.0857466	0.744415	1.27634	0.966257	1.68593
B4GALT6	Emilsson	rs113222817	0.104418	0.0607839	0.0858223	0.744415	1.11006	0.98539	1.25051
ASPH	Emilsson	rs2350578	-0.291234	0.169671	0.0860774	0.744415	0.747341	0.53591	1.04219
HP	Pietzner	rs77303550	0.0705684	0.0411988	0.0867357	0.744415	1.07312	0.98987	1.16337
HPT	Pietzner	rs77303550	0.0752304	0.0439206	0.0867357	0.744415	1.07813	0.989205	1.17505
HP	Emilsson	rs77303550	0.0673132	0.0392984	0.0867357	0.744415	1.06963	0.990335	1.15527
OAF	Emilsson	rs2845705	-0.133238	0.0779231	0.0872916	0.744415	0.875257	0.751288	1.01968
ASAH2	Emilsson	rs2813297	-0.098712	0.057841	0.0878946	0.744415	0.906004	0.8089	1.01476
ART4	Emilsson	rs3887182	-0.0652386	0.0383648	0.0890405	0.744415	0.936844	0.868981	1.01001
VWA2	Pietzner	rs35060624	-0.25925	0.153344	0.0909039	0.744415	0.77163	0.571321	1.04217
CX3CL1	Folkersen	rs670211	0.352311	0.20875	0.0914654	0.744415	1.42235	0.944746	2.1414
QPCT	Emilsson	rs13027919	-0.230753	0.137218	0.0926359	0.744415	0.793936	0.606713	1.03893
NPTXR	Emilsson	rs12628473	-0.147779	0.0879654	0.0929641	0.744415	0.862622	0.72601	1.02494
GRAMD1C	Emilsson	rs4422272	-0.10807	0.0644117	0.0933868	0.744415	0.897565	0.791111	1.01834
AFP	Emilsson	rs6829551	-0.282251	0.168807	0.0945182	0.744415	0.754084	0.541662	1.04981
C1QL1	Emilsson	rs9915692	-0.162434	0.0973011	0.0950396	0.744415	0.850072	0.702476	1.02868
FUT10	Emilsson	rs10094645	0.216214	0.129758	0.0956568	0.744415	1.24137	0.962605	1.60086
GPNMB	Emilsson	rs28458177	0.174774	0.104962	0.0958911	0.744415	1.19098	0.969522	1.46302
GFRAL	Emilsson	rs1032772	0.20846	0.125277	0.096113	0.744415	1.23178	0.963597	1.5746
VWA2	Emilsson	rs11595697	-0.16907	0.101798	0.0967472	0.744415	0.84445	0.691706	1.03092
CPZ	Emilsson	rs2688220	-0.324773	0.196035	0.097579	0.744415	0.722691	0.492135	1.06126
RELT	Emilsson	rs7118982	0.192008	0.11591	0.0976152	0.744415	1.21168	0.965436	1.52073
TBCE	Emilsson	rs10802708	0.310968	0.188396	0.0988193	0.74752	1.36474	0.943377	1.97432
MANSC4	Emilsson	rs11049131	0.0909456	0.0558017	0.103144	0.770035	1.09521	0.981743	1.22179
MICB	Emilsson	rs2855812	0.0776537	0.0476868	0.103438	0.770035	1.08075	0.984312	1.18663
ITIH3	Emilsson	rs2535627	-0.157036	0.0969208	0.105179	0.771952	0.854674	0.706805	1.03348
CAPG	Emilsson	rs143448563	-0.149207	0.0922929	0.105949	0.771952	0.861391	0.718851	1.03219
F5	Suhre	rs6033	-0.136935	0.0847538	0.106164	0.771952	0.872027	0.73856	1.02961
HSD17B14	Emilsson	rs473464	0.435841	0.271255	0.108107	0.772191	1.54626	0.908629	2.63136
MMP8	Emilsson	rs2846714	-0.288563	0.179991	0.108889	0.772191	0.749339	0.526583	1.06633
SMOC1	Emilsson	rs1958078	-0.298285	0.186371	0.10949	0.772191	0.74209	0.515008	1.0693
SMOC1	Pietzner	rs1958078	-0.193859	0.121125	0.10949	0.772191	0.823774	0.649688	1.04451
CPB2	Suhre	rs3742264	0.0546184	0.0347338	0.115838	0.810867	1.05614	0.98663	1.13054
IMPAD1	Emilsson	rs112433249	0.111009	0.0708012	0.116905	0.812276	1.1174	0.97262	1.28374
ACADM	Pietzner	rs145024038	-0.120958	0.0774761	0.118468	0.812646	0.886071	0.761236	1.03138
CPB2	Emilsson	rs4942471	0.079908	0.0512135	0.118691	0.812646	1.08319	0.979738	1.19756
MGP	Yao	rs7135211	0.1644	0.106494	0.12265	0.833667	1.17869	0.956639	1.45227
SERPINA1	Emilsson	rs4905192	-0.40319	0.263113	0.125428	0.838172	0.668185	0.398961	1.11908
ECM1	Suhre	rs13294	0.0503451	0.0328963	0.125914	0.838172	1.05163	0.985968	1.12167
GPNMB	Suhre	rs858267	0.118306	0.0773195	0.125994	0.838172	1.12559	0.967306	1.30977
CP	Yao	rs34004251	-0.272791	0.179057	0.127637	0.839857	0.761252	0.535935	1.0813
VWA1	Pietzner	rs115503338	0.160671	0.105978	0.129499	0.839857	1.1743	0.954044	1.4454
SPINT2	Emilsson	rs71354995	-0.0458353	0.0302569	0.129805	0.839857	0.955199	0.9002	1.01356
NCAM1	Emilsson	rs2288158	-0.38283	0.25273	0.129829	0.839857	0.681929	0.415538	1.1191
GALNT16	Emilsson	rs12100668	-0.217665	0.144366	0.131624	0.840324	0.804395	0.606153	1.06747
COL15A1	Emilsson	rs7861925	-0.28455	0.188761	0.131693	0.840324	0.752353	0.51969	1.08918
CDH11	Emilsson	rs59614634	0.0784371	0.0523524	0.134068	0.842845	1.0816	0.976116	1.19847
PSMB1	Emilsson	rs756519	0.104859	0.0701432	0.134933	0.842845	1.11055	0.967905	1.27423
KLK8	Emilsson	rs10410942	-0.137644	0.0922177	0.135543	0.842845	0.871409	0.727319	1.04405
HAVCR1	Emilsson	rs6878069	0.131551	0.0882005	0.135829	0.842845	1.1406	0.95952	1.35584
SDF2	Pietzner	rs704	-0.131164	0.0881092	0.13658	0.842845	0.877074	0.737966	1.04241
CA3	Emilsson	rs10504813	-0.426503	0.290258	0.141726	0.857343	0.652788	0.369572	1.15304
PDLIM4	Emilsson	rs6864922	0.102407	0.0697204	0.141881	0.857343	1.10783	0.966335	1.27005
RNASE2	Emilsson	rs7142386	-0.21042	0.143966	0.143851	0.857343	0.810244	0.61104	1.07439
GLO1	Emilsson	rs12209477	-0.245	0.167833	0.14435	0.857343	0.782705	0.563294	1.08758
FCN2	Emilsson	rs12685659	-0.0866019	0.0593311	0.14439	0.857343	0.917042	0.816367	1.03013
AP2A2	Pietzner	rs117126836	-0.471553	0.323081	0.144414	0.857343	0.624032	0.33128	1.17549
CTSZ	Emilsson	rs6070664	0.142664	0.0986134	0.147982	0.868827	1.15334	0.950641	1.39926
CD7	Emilsson	rs116473040	0.101199	0.0700104	0.148323	0.868827	1.1065	0.964619	1.26924
IL1R2	Emilsson	rs7561460	-0.105717	0.0732808	0.149127	0.868827	0.89968	0.77931	1.03864
F162A	Pietzner	rs7615673	-0.306001	0.214201	0.153129	0.872584	0.736386	0.48392	1.12057
VWF	Pietzner	rs1800382	-0.157563	0.110716	0.154698	0.872584	0.854223	0.687588	1.06124
ADAM19	Emilsson	rs7728609	0.16585	0.116699	0.155267	0.872584	1.1804	0.939055	1.48376
SAA	Pietzner	rs11024589	-0.0884065	0.0622431	0.155508	0.872584	0.915389	0.810258	1.03416
SAA2	Pietzner	rs11024589	-0.0999804	0.0703918	0.155508	0.872584	0.904855	0.788243	1.03872
CCL25	Emilsson	rs77625270	0.0608306	0.0429041	0.156242	0.872584	1.06272	0.977007	1.15595
CRTAM	Emilsson	rs2370794	-0.174555	0.123127	0.156284	0.872584	0.839831	0.659757	1.06905
MANSC1	Emilsson	rs61922044	0.171869	0.121617	0.157595	0.874493	1.18752	0.935664	1.50718
SMPDL3A	Emilsson	rs13192569	0.0678348	0.048104	0.15849	0.874493	1.07019	0.973898	1.176
TMEM132D	Emilsson	rs61943549	0.19437	0.138689	0.16107	0.877198	1.21455	0.925463	1.59393
GGH	Pietzner	rs12676348	-0.0870096	0.0620949	0.161144	0.877198	0.916668	0.811626	1.03531
C3	Emilsson	rs163494	0.260576	0.18686	0.163167	0.877198	1.29768	0.899722	1.87165
PIP	Emilsson	rs4726600	0.323697	0.232149	0.163212	0.877198	1.38223	0.876941	2.17866
GNPTG	Emilsson	rs4984820	-0.29907	0.21486	0.163945	0.877198	0.741508	0.486657	1.12982
GGH	Emilsson	rs4739046	-0.109536	0.0790759	0.165992	0.877198	0.89625	0.767571	1.0465
IL1R1	Pietzner	rs2310170	-0.0885361	0.0639748	0.166383	0.877198	0.91527	0.807408	1.03754
ACP5	Emilsson	rs10424332	-0.186381	0.134996	0.167389	0.877198	0.829958	0.637009	1.08135
CCL4	Folkersen	rs6607368	-0.137561	0.0996373	0.167397	0.877198	0.871481	0.716878	1.05943
TAPBP	Emilsson	rs146306986	0.0627976	0.0457183	0.169573	0.88357	1.06481	0.973546	1.16463
OLA1	Emilsson	rs77345174	-0.191656	0.14036	0.17211	0.88357	0.825591	0.627029	1.08703
FGFR3	Emilsson	rs2403274	-0.242763	0.178164	0.173015	0.88357	0.784458	0.55324	1.11231
PPIL1	Emilsson	rs10440825	0.205597	0.151382	0.174421	0.88357	1.22826	0.912916	1.65252
SPARCL1	Suhre	rs1462372	0.161252	0.119171	0.176019	0.88357	1.17498	0.93023	1.48413
IL17RA	Suhre	rs3827278	-0.0638195	0.0471877	0.176228	0.88357	0.938174	0.855296	1.02908
CBR1	Emilsson	rs57716069	0.164204	0.121775	0.177523	0.88357	1.17845	0.928231	1.49613
CXCL11	Emilsson	rs72651379	-0.332162	0.246335	0.177525	0.88357	0.717371	0.442649	1.16259
RSPO4	Emilsson	rs6056847	0.299203	0.222186	0.178098	0.88357	1.34878	0.872597	2.08483
PDIA3	Emilsson	rs3110081	0.317577	0.236201	0.17878	0.88357	1.3738	0.864696	2.18263
ORM1	Yao	rs116994374	0.226186	0.168694	0.179985	0.88357	1.25381	0.900815	1.74513
PMEL	Emilsson	rs3213122	-0.30047	0.224195	0.180175	0.88357	0.74047	0.477165	1.14907
PROS1	Pietzner	rs187318919	-0.470007	0.351245	0.180859	0.88357	0.624998	0.313973	1.24413
GFRA2	Emilsson	rs15881	-0.155203	0.117074	0.184946	0.886213	0.856242	0.680677	1.07709
IL7R	Pietzner	rs6451229	0.220449	0.166485	0.185456	0.886213	1.24664	0.89955	1.72764
IL7R	Emilsson	rs6451229	0.160655	0.121327	0.185456	0.886213	1.17428	0.925754	1.48952
NOV	Emilsson	rs17791208	0.183395	0.138706	0.186106	0.886213	1.20129	0.915332	1.57658
CNTFR	Emilsson	rs1571401	-0.193363	0.146401	0.186577	0.886213	0.824183	0.618592	1.0981
TNFRSF19	Emilsson	rs3814787	-0.313078	0.237801	0.187988	0.886213	0.731193	0.458787	1.16534
ACE	Emilsson	rs4344	0.0628096	0.0477633	0.188504	0.886213	1.06482	0.969663	1.16932
APMAP	Emilsson	rs2150649	-0.292581	0.222721	0.188958	0.886213	0.746334	0.482336	1.15483
LRP11	Emilsson	rs9371533	0.0442618	0.0338194	0.190612	0.888702	1.04526	0.978217	1.11689
SPINK2	Emilsson	rs9993023	-0.132738	0.101635	0.191545	0.888702	0.875695	0.717529	1.06873
CLN5	Emilsson	rs7996555	0.279823	0.215091	0.193276	0.888702	1.3229	0.867833	2.01658
ASPN	Emilsson	rs7867909	0.11973	0.0922055	0.194111	0.888702	1.12719	0.94083	1.35047
IL7	Emilsson	rs72666886	-0.229874	0.177309	0.194818	0.888702	0.794634	0.561357	1.12485
RNPEP	Emilsson	rs59698324	0.147027	0.11373	0.196092	0.888702	1.15839	0.926923	1.44765
HAVCR1	Folkersen	rs6555820	0.0988804	0.0765348	0.196368	0.888702	1.10393	0.950157	1.2826
CHL1	Emilsson	rs13077895	0.258232	0.200484	0.197732	0.888702	1.29464	0.873963	1.9178
NPPB	Emilsson	rs549596	-0.281564	0.219049	0.198655	0.888702	0.754602	0.491202	1.15925
ADGRE2	Emilsson	rs117569858	-0.315626	0.245717	0.198963	0.888702	0.729332	0.450575	1.18055
CXCL6	Suhre	rs16850073	-0.0565552	0.0443119	0.201851	0.894802	0.945014	0.866402	1.03076
F5	Pietzner	rs9332701	0.200299	0.157072	0.202237	0.894802	1.22177	0.898021	1.66223
DSG2	Emilsson	rs2212617	0.351365	0.276124	0.203199	0.89484	1.42101	0.827093	2.44139
SERPINC1	Pietzner	rs148062101	-0.596949	0.476799	0.210573	0.921372	0.550488	0.216216	1.40155
ITIH5	Emilsson	rs12572683	-0.260975	0.208921	0.211607	0.921372	0.7703	0.511473	1.1601
CST7	Suhre	rs6138458	0.0536789	0.0431743	0.213755	0.921372	1.05515	0.969531	1.14832
FGF2	Suhre	rs308403	0.0611831	0.0494593	0.216073	0.921372	1.06309	0.964875	1.17131
NRXN3	Emilsson	rs2370901	-0.187339	0.151952	0.217622	0.921372	0.829163	0.615595	1.11682
AKR7A2	Emilsson	rs144376466	-0.164468	0.133571	0.218206	0.921372	0.848345	0.652942	1.10223
FGL1	Emilsson	rs7815429	0.0814507	0.0662489	0.218898	0.921372	1.08486	0.952755	1.23528
PLEKHA7	Emilsson	rs407354	0.235542	0.19264	0.22144	0.921372	1.26559	0.867593	1.84618
COCH	Emilsson	rs35561078	0.138885	0.11434	0.224495	0.921372	1.14899	0.918308	1.43762
H6PD	Emilsson	rs9435144	-0.0860822	0.0710626	0.225759	0.921372	0.917519	0.798225	1.05464
SCAR5	Pietzner	rs2726953	-0.237793	0.196985	0.227369	0.921372	0.788366	0.535859	1.15986
CNTN4	Emilsson	rs2729284	0.280242	0.232497	0.228065	0.921372	1.32345	0.839078	2.08743
HGFAC	Emilsson	rs2498323	0.0324121	0.0269406	0.228939	0.921372	1.03294	0.979815	1.08895
PPID	Emilsson	rs17843966	-0.0912096	0.0758627	0.229247	0.921372	0.912826	0.786706	1.05917
NME2	Emilsson	rs12952884	0.121634	0.101219	0.22948	0.921372	1.12934	0.926118	1.37716
IL17RD	Emilsson	rs59527464	0.100854	0.0839554	0.229643	0.921372	1.10612	0.938288	1.30396
VWC2	Emilsson	rs79259707	-0.197274	0.164403	0.230163	0.921372	0.820966	0.594816	1.1331
RAB1A	Pietzner	rs7607025	-0.282757	0.236198	0.23126	0.921372	0.753703	0.474399	1.19745
CD109	Emilsson	rs6909201	0.0612914	0.0512594	0.23181	0.921372	1.06321	0.96158	1.17558
LGALS3BP	Emilsson	rs4789847	-0.219531	0.183954	0.232713	0.921372	0.802896	0.559853	1.15145
CD300A	Emilsson	rs2272111	0.116225	0.0974782	0.233135	0.921372	1.12325	0.927899	1.35973
ERAP2	Emilsson	rs38033	-0.0295866	0.0249063	0.234865	0.921372	0.970847	0.924592	1.01942
MFGM	Pietzner	rs34239095	0.159884	0.13471	0.235277	0.921372	1.17337	0.901092	1.52793
PIGR	Emilsson	rs2007272	0.114962	0.096972	0.235815	0.921372	1.12183	0.927647	1.35666
PLD3	Pietzner	rs12151243	0.450075	0.380369	0.236707	0.921372	1.56843	0.744198	3.30554
NPPB	Yao	rs198379	-0.163327	0.138323	0.237697	0.921372	0.849313	0.647627	1.11381
HIBCH	Emilsson	rs291447	-0.0525594	0.0447544	0.240236	0.921372	0.948798	0.869117	1.03578
RNASE4	Emilsson	rs1888560	-0.204341	0.174296	0.241045	0.921372	0.815185	0.579285	1.14715
CCL22	Emilsson	rs62037146	-0.266342	0.227265	0.241219	0.921372	0.766177	0.490769	1.19614
MDH1	Emilsson	rs10209140	0.230986	0.198	0.243373	0.921372	1.25984	0.854624	1.85719
CD177	Emilsson	rs73937410	-0.131129	0.112511	0.243823	0.921372	0.877104	0.703526	1.09351
NELL1	Emilsson	rs16907058	0.0759929	0.0653387	0.244805	0.921372	1.07895	0.949261	1.22637
HAVCR2	Emilsson	rs4704737	0.0840364	0.0723985	0.245745	0.921372	1.08767	0.943778	1.2535
TIRAP	Emilsson	rs111577916	-0.16239	0.140331	0.247197	0.921372	0.85011	0.645688	1.11925
CNTNAP2	Emilsson	rs6943324	0.222439	0.192258	0.247278	0.921372	1.24912	0.856942	1.82078
SERPINE2	Emilsson	rs68066031	-0.0370824	0.0320931	0.247902	0.921372	0.963597	0.904851	1.02616
PRDX6	Emilsson	rs6671141	-0.0973245	0.0843971	0.248839	0.921372	0.907262	0.76894	1.07047
WFIKKN2	Emilsson	rs12946082	0.0640664	0.0556091	0.249286	0.921372	1.06616	0.956067	1.18894
AFM	Emilsson	rs1919480	0.12759	0.111146	0.250988	0.921372	1.13609	0.913698	1.41261
GPC5	Suhre	rs2147190	-0.134093	0.117329	0.25309	0.921372	0.874509	0.694851	1.10062
TPSAB1;TPSB2	Suhre	rs4984778	-0.0683578	0.0598859	0.253675	0.921372	0.933926	0.830494	1.05024
CFHR5	Emilsson	rs6685931	-0.167536	0.146802	0.253772	0.921372	0.845746	0.634278	1.12772
F7	Suhre	rs776905	-0.0462917	0.0405996	0.254203	0.921372	0.954763	0.881732	1.03384
C1QTNF5	Emilsson	rs2511847	-0.199785	0.175242	0.254263	0.921372	0.818907	0.580852	1.15452
REG1A	Yao	rs11126696	0.159192	0.139811	0.25486	0.921372	1.17256	0.891511	1.54222
PILRA	Emilsson	rs12539172	-0.0266535	0.0234318	0.255332	0.921372	0.973699	0.929992	1.01946
RNASE3	Emilsson	rs2771316	-0.229388	0.202234	0.256681	0.921372	0.79502	0.534852	1.18174
KYNU	Suhre	rs9013	0.040178	0.0356057	0.259145	0.921372	1.041	0.970825	1.11624
CNDP1	Suhre	rs17817077	0.131851	0.117326	0.261095	0.921372	1.14094	0.906552	1.43593
XXYLT1	Emilsson	rs55947051	0.221339	0.19775	0.263018	0.921372	1.24775	0.846833	1.83846
FGFBP3	Emilsson	rs11186737	0.110626	0.0989172	0.26341	0.921372	1.11698	0.920119	1.35595
ANG	Suhre	rs17114671	-0.0613573	0.055005	0.264642	0.921372	0.940487	0.844368	1.04755
CDCP1	Emilsson	rs7621542	-0.209283	0.188333	0.266466	0.921372	0.811165	0.560786	1.17333
APOBEC3G	Emilsson	rs738469	0.20878	0.188624	0.268357	0.921372	1.23217	0.851356	1.78333
GP1BA	Emilsson	rs72835070	-0.145884	0.132552	0.271079	0.921372	0.864258	0.666519	1.12066
ANG	Emilsson	rs28535078	0.0722919	0.0660044	0.273404	0.921372	1.07497	0.944521	1.22343
AGT	Suhre	rs2493151	-0.130731	0.119899	0.275559	0.921372	0.877453	0.693688	1.1099
PLG	Pietzner	rs144981713	0.0912832	0.0844831	0.279923	0.921372	1.09558	0.92839	1.29288
CACNA2D3	Emilsson	rs1868513	0.21756	0.201745	0.280858	0.921372	1.24304	0.83706	1.84592
CTSC	Emilsson	rs55897509	0.053351	0.0495367	0.281481	0.921372	1.0548	0.957202	1.16235
CPXM1	Emilsson	rs13043754	-0.0650796	0.0604291	0.281499	0.921372	0.936993	0.832335	1.05481
WARS	Emilsson	rs941923	-0.180765	0.167925	0.281723	0.921372	0.834632	0.600556	1.15994
CHRDL2	Emilsson	rs11236228	0.0969946	0.0902966	0.282743	0.921372	1.10185	0.923129	1.31518
SAA1	Yao	rs11024616	-0.0672115	0.0626591	0.283426	0.921372	0.934997	0.82694	1.05718
SAA1	Emilsson	rs11024616	-0.0312561	0.029139	0.283426	0.921372	0.969227	0.915423	1.02619
TMEM190	Emilsson	rs35791293	-0.0303774	0.0283377	0.28373	0.921372	0.970079	0.917668	1.02548
IL1RA	Pietzner	rs55709272	0.179505	0.168005	0.285317	0.921372	1.19662	0.860893	1.66328
SERPINA10	Yao	rs941590	0.0500309	0.0468469	0.285536	0.921372	1.0513	0.959072	1.1524
PNP	Emilsson	rs1760928	0.155563	0.145719	0.285721	0.921372	1.16832	0.878055	1.55453
BST1	Emilsson	rs16892260	-0.026032	0.0244227	0.286471	0.921372	0.974304	0.928764	1.02208
DBNL	Emilsson	rs3087367	-0.137803	0.129535	0.287408	0.921372	0.87127	0.675912	1.12309
SIRPG	Emilsson	rs2281808	0.128843	0.12162	0.289422	0.921372	1.13751	0.896254	1.44371
F9	Pietzner	rs4149758	-0.288171	0.272088	0.289549	0.921372	0.749633	0.439788	1.27778
SERPINA12	Emilsson	rs4900236	-0.096263	0.0914493	0.292507	0.921372	0.908225	0.75919	1.08652
SPINK6	Emilsson	rs10038416	-0.047986	0.0455923	0.292569	0.921372	0.953147	0.871668	1.04224
IFNLR1	Emilsson	rs12046369	0.278516	0.265311	0.293823	0.921372	1.32117	0.785453	2.22226
DKK1	Emilsson	rs1194614	-0.138298	0.131747	0.293848	0.921372	0.87084	0.672655	1.12741
SERPINA4	Suhre	rs10135681	-0.109188	0.104087	0.294174	0.921372	0.896562	0.731105	1.09946
CLEC3B	Yao	rs2056320	0.207869	0.198812	0.295768	0.921372	1.23105	0.833765	1.81764
ALPP	Emilsson	rs12478529	-0.125073	0.119814	0.296531	0.921372	0.882432	0.69774	1.11601
VEGFC	Emilsson	rs112782083	-0.105569	0.101332	0.297495	0.921372	0.899812	0.737729	1.09751
CPB1	Emilsson	rs13318853	0.13616	0.131187	0.299314	0.921372	1.14586	0.886064	1.48184
DCBLD2	Emilsson	rs9859042	-0.153815	0.148271	0.299554	0.921372	0.857431	0.641193	1.14659
ENPP5	Emilsson	rs62400860	-0.0550129	0.0530503	0.299738	0.921372	0.946473	0.853004	1.05018
RET	Emilsson	rs2505535	0.105493	0.102019	0.301114	0.921372	1.11126	0.909859	1.35724
AMICA1	Emilsson	rs4938490	-0.0335206	0.0325161	0.30259	0.921372	0.967035	0.907327	1.03067
FCRL1	Emilsson	rs6427401	0.132413	0.128491	0.302763	0.921372	1.14158	0.887427	1.46852
PSG4	Emilsson	rs10420089	-0.0710891	0.0690545	0.303261	0.921372	0.931379	0.813478	1.06637
COL6A1	Emilsson	rs2150458	-0.124427	0.120947	0.303586	0.921372	0.883003	0.696643	1.11922
CXCL10	Emilsson	rs4859589	0.214323	0.208594	0.304201	0.921372	1.23902	0.823229	1.86483
PSG3	Emilsson	rs8111762	-0.101514	0.0992872	0.306576	0.921372	0.903468	0.7437	1.09756
BPI	Emilsson	rs1780617	0.068	0.0666362	0.307508	0.921372	1.07037	0.939313	1.2197
CST7	Emilsson	rs227618	0.0349463	0.0342552	0.307645	0.921372	1.03556	0.968319	1.10748
ENPP7	Emilsson	rs35759773	0.0383733	0.0376238	0.307766	0.921372	1.03912	0.965249	1.11864
PTGDS	Emilsson	rs12379667	0.276319	0.271138	0.308151	0.921372	1.31827	0.77483	2.24285
WISP2	Emilsson	rs1061098	-0.180568	0.178211	0.310953	0.921372	0.834796	0.588686	1.1838
BOC	Emilsson	rs73235147	0.152971	0.150983	0.310982	0.921372	1.16529	0.866792	1.56659
IL2RA	Pietzner	rs12722497	0.355879	0.352692	0.312957	0.921372	1.42743	0.715054	2.84953
PRCP	Emilsson	rs10898041	0.185296	0.184116	0.314216	0.921372	1.20358	0.838979	1.72662
ADAM12	Emilsson	rs10794057	0.178201	0.177483	0.315358	0.921372	1.19507	0.843946	1.69227
AGRP	Emilsson	rs28526086	0.116505	0.116119	0.315703	0.921372	1.12356	0.89486	1.41072
CST4	Emilsson	rs7270028	-0.0912903	0.0913849	0.317812	0.921372	0.912753	0.763071	1.0918
DPEP1	Emilsson	rs423135	0.119569	0.119875	0.31855	0.921372	1.12701	0.891021	1.4255
AFM	Suhre	rs41265665	0.0951056	0.0958016	0.320839	0.921372	1.09977	0.911498	1.32694
GP5	Yao	rs1466733	-0.230041	0.231754	0.320902	0.921372	0.794501	0.504454	1.25132
CRISP2	Emilsson	rs586874	-0.0572532	0.0588225	0.330393	0.921372	0.944355	0.84152	1.05976
IL7R	Suhre	rs11957503	0.0627224	0.0644918	0.33077	0.921372	1.06473	0.938304	1.20819
ACHE	Emilsson	rs4727469	-0.0898822	0.0925556	0.331491	0.921372	0.914039	0.762395	1.09585
RARRES2	Emilsson	rs3735167	0.0789086	0.0818426	0.33497	0.921372	1.08211	0.92173	1.27039
MMP12	Emilsson	rs17368582	-0.0573848	0.059525	0.335023	0.921372	0.944231	0.840252	1.06108
SERPINA10	Pietzner	rs12434093	-0.0492011	0.0511894	0.336473	0.921372	0.95199	0.861111	1.05246
CD5L	Emilsson	rs2765496	-0.211362	0.220169	0.337058	0.921372	0.809481	0.525769	1.24629
TNFAIP6	Emilsson	rs2278089	-0.0469772	0.0491248	0.33893	0.921372	0.954109	0.866527	1.05054
CECR1	Emilsson	rs2231495	0.0312539	0.0327282	0.339601	0.921372	1.03175	0.967642	1.1001
F11	Pietzner	rs2289252	0.0581696	0.0610234	0.340471	0.921372	1.05989	0.940413	1.19456
F11	Suhre	rs2289252	0.0608281	0.0638122	0.340471	0.921372	1.06272	0.937776	1.2043
GDI2	Emilsson	rs2890364	0.189137	0.198753	0.341292	0.921372	1.20821	0.818387	1.78371
SCARF1	Suhre	rs8071756	-0.0551525	0.0580678	0.342216	0.921372	0.946341	0.844538	1.06041
ZG16B	Emilsson	rs2190809	0.255801	0.269596	0.342706	0.921372	1.2915	0.761392	2.19068
KYNU	Emilsson	rs3768844	0.061478	0.0648453	0.343093	0.921372	1.06341	0.936488	1.20753
PPT1	Emilsson	rs4660387	0.0791311	0.0835143	0.343376	0.921372	1.08235	0.918919	1.27484
SYT11	Emilsson	rs145976521	0.102911	0.108672	0.343644	0.921372	1.10839	0.895757	1.3715
ANXA1	Suhre	rs4745216	0.0888422	0.0940039	0.344613	0.921372	1.09291	0.909004	1.31402
FABP1	Emilsson	rs1545223	0.110564	0.117604	0.347147	0.921372	1.11691	0.886974	1.40645
GLA	Pietzner	rs2071225	0.0670689	0.0714836	0.34812	0.921372	1.06937	0.929565	1.2302
NCR1	Emilsson	rs143981324	-0.155204	0.16574	0.349051	0.921372	0.85624	0.618749	1.18489
PCSK1	Emilsson	rs1820177	0.0308545	0.0329511	0.349082	0.921372	1.03134	0.966833	1.10014
SCARA5	Emilsson	rs2727013	-0.148128	0.158307	0.349427	0.921372	0.86232	0.632288	1.17604
REG4	Emilsson	rs2994813	-0.290876	0.311006	0.349647	0.921372	0.747609	0.406388	1.37533
UST	Emilsson	rs11155591	0.252523	0.270456	0.350462	0.921372	1.28727	0.757622	2.18719
FAM171B	Emilsson	rs76851721	0.07525	0.0807284	0.351265	0.921372	1.07815	0.920372	1.26298
B3GAT3	Emilsson	rs693698	-0.0552966	0.0593647	0.351609	0.921372	0.946204	0.842273	1.06296
TPSAB1	Emilsson	rs9937881	-0.0813711	0.0876143	0.353022	0.921372	0.921852	0.776394	1.09456
CTRB1	Emilsson	rs8051363	-0.074271	0.080208	0.354457	0.921372	0.92842	0.79336	1.08647
MCAM	Yao	rs11217234	0.266	0.287597	0.355016	0.921372	1.30474	0.742531	2.29261
PPIE	Emilsson	rs1046988	-0.1393	0.151723	0.358556	0.921372	0.869967	0.64618	1.17126
HSPB1	Emilsson	rs2868371	0.158992	0.173781	0.360246	0.921372	1.17233	0.833919	1.64807
GLCE	Emilsson	rs3865014	-0.034345	0.0378327	0.363977	0.921372	0.966238	0.897181	1.04061
SELP	Emilsson	rs6136	-0.0398529	0.044026	0.365352	0.921372	0.960931	0.881488	1.04753
CO8G	Pietzner	rs7862602	0.0754103	0.0833318	0.365497	0.921372	1.07833	0.915834	1.26965
PXDN	Emilsson	rs34008669	-0.202044	0.224196	0.367485	0.921372	0.817059	0.526518	1.26792
ENTPD5	Emilsson	rs17094448	-0.0440164	0.0489091	0.36814	0.921372	0.956938	0.869464	1.05321
HSP90B1	Emilsson	rs2576975	-0.0256539	0.0285676	0.369182	0.921372	0.974672	0.921598	1.0308
ADIPOQ	Emilsson	rs143257534	-0.197814	0.220485	0.369624	0.921372	0.820522	0.532611	1.26407
GABARAPL2	Emilsson	rs12449192	-0.243345	0.271719	0.370479	0.921372	0.784001	0.460282	1.33539
PYY	Emilsson	rs8074783	0.217013	0.242643	0.371124	0.921372	1.24236	0.772156	1.99889
TMEM106B	Emilsson	rs10950398	-0.118724	0.132849	0.371495	0.921372	0.888053	0.684471	1.15219
BPIFB1	Emilsson	rs7263028	0.184653	0.206656	0.371575	0.921372	1.2028	0.802203	1.80345
MFGE8	Emilsson	rs12898558	0.0960745	0.10783	0.372938	0.921372	1.10084	0.891124	1.35991
FUT8	Emilsson	rs4902389	-0.0241106	0.0270828	0.373329	0.921372	0.976178	0.925711	1.0294
MST1	Emilsson	rs9852529	-0.0197709	0.0222448	0.374117	0.921372	0.980423	0.938596	1.02412
PLAU	Emilsson	rs2227564	0.0716432	0.0808277	0.375418	0.921372	1.07427	0.91688	1.25868
RNASE1	Emilsson	rs12885981	0.142172	0.16048	0.375661	0.921372	1.15278	0.841669	1.57888
IL17RA	Pietzner	rs4819959	-0.0439089	0.0496601	0.376594	0.921372	0.957041	0.868279	1.05488
LY9	Emilsson	rs540254	0.0804984	0.0912713	0.377794	0.921372	1.08383	0.906292	1.29614
LY9	Suhre	rs540254	0.0611942	0.0693837	0.377794	0.921372	1.06311	0.927931	1.21797
CTSF	Emilsson	rs607736	-0.143389	0.162806	0.37846	0.921372	0.866417	0.629715	1.19209
CLIC5	Emilsson	rs76801943	-0.233382	0.265523	0.379429	0.921372	0.791851	0.470571	1.33248
GSN	Pietzner	rs10985196	-0.163474	0.186068	0.379635	0.921372	0.849189	0.589685	1.22289
ALPPL2	Emilsson	rs10933394	-0.174203	0.198495	0.38015	0.921372	0.840126	0.569354	1.23967
ALPG	Emilsson	rs10933394	-0.174203	0.198495	0.38015	0.921372	0.840126	0.569354	1.23967
CSK	Emilsson	rs11636952	-0.202848	0.231758	0.381432	0.921372	0.816402	0.518356	1.28582
UNC5C	Emilsson	rs10030217	0.161325	0.184644	0.382276	0.921372	1.17507	0.818259	1.68746
ISG15	Emilsson	rs3121567	-0.102283	0.11709	0.382368	0.921372	0.902774	0.717646	1.13566
CTSD	Folkersen	rs111693235	0.0740971	0.0849429	0.383035	0.921372	1.07691	0.911749	1.27199
DKK2	Emilsson	rs77571736	-0.069255	0.0795058	0.383717	0.921372	0.933089	0.798447	1.09043
ADAMTS5	Emilsson	rs2830585	-0.0303694	0.0349065	0.384288	0.921372	0.970087	0.905936	1.03878
ADAMTS5	Suhre	rs2830585	-0.0305676	0.0351342	0.384288	0.921372	0.969895	0.905353	1.03904
APOL1	Emilsson	rs2071732	-0.184611	0.212684	0.385392	0.921372	0.831428	0.548004	1.26144
NRP1	Emilsson	rs2253918	-0.122548	0.14169	0.387092	0.921372	0.884664	0.670146	1.16785
CRP	Emilsson	rs4287174	0.122908	0.142348	0.387898	0.921372	1.13078	0.855479	1.49468
ARHGAP1	Emilsson	rs5899	0.195174	0.226048	0.387908	0.921372	1.21552	0.780453	1.89312
FLRT3	Emilsson	rs13038351	0.0729109	0.0845817	0.388678	0.921372	1.07563	0.911313	1.26959
KLKB1	Emilsson	rs4253305	0.0679526	0.0789732	0.38954	0.921372	1.07031	0.916828	1.2495
HMOX1	Pietzner	rs73172715	0.338872	0.394594	0.390458	0.921372	1.40336	0.647568	3.04127
PRSS22	Emilsson	rs7204669	-0.134278	0.156402	0.390591	0.921372	0.874347	0.643505	1.188
THBS2	Emilsson	rs73041845	-0.0750758	0.0875305	0.391053	0.921372	0.927673	0.781425	1.10129
AHSG	Emilsson	rs13098866	0.0263286	0.0307849	0.392417	0.921372	1.02668	0.966562	1.09053
CRP	Pietzner	rs4546916	0.141099	0.165165	0.392944	0.921372	1.15154	0.83308	1.59173
G6B	Emilsson	rs17207524	0.0693197	0.0811456	0.392959	0.921372	1.07178	0.914182	1.25654
EPHB6	Emilsson	rs7789303	0.142322	0.166607	0.392972	0.921372	1.15295	0.831747	1.59819
CCL4L1	Emilsson	rs2687507	0.158088	0.18523	0.3934	0.921372	1.17127	0.814677	1.68394
DPP7	Emilsson	rs4880207	-0.0595347	0.0697634	0.393449	0.921372	0.942203	0.82179	1.08026
CRP	Yao	rs2211320	0.168624	0.197658	0.393597	0.921372	1.18368	0.803494	1.74374
S100A7	Emilsson	rs3014860	-0.0915315	0.107384	0.394006	0.921372	0.912533	0.739335	1.1263
PCOLCE	Emilsson	rs4729597	0.137828	0.161894	0.394579	0.921372	1.14778	0.8357	1.5764
MANEA	Emilsson	rs4413619	-0.0331636	0.039006	0.395204	0.921372	0.96738	0.896179	1.04424
BCAN	Emilsson	rs7541549	-0.136264	0.160373	0.395511	0.921372	0.872613	0.637249	1.19491
CD5L	Yao	rs2765501	-0.116109	0.136744	0.395827	0.921372	0.890378	0.681045	1.16405
CNTN5	Emilsson	rs2614546	-0.157054	0.184977	0.395856	0.921372	0.854658	0.594754	1.22814
COL6A1	Pietzner	rs13053065	0.0197475	0.0234308	0.399341	0.922323	1.01994	0.974163	1.06788
CD33	Emilsson	rs1354106	0.0365	0.0433575	0.399878	0.922323	1.03717	0.952676	1.12917
SIGLEC12	Emilsson	rs1973095	-0.0262068	0.0311831	0.400674	0.922323	0.974134	0.916379	1.03553
PDGFRB	Emilsson	rs4705415	-0.0302952	0.0362143	0.402843	0.922323	0.970159	0.903684	1.04152
CNP	Emilsson	rs12602950	0.18769	0.224374	0.402872	0.922323	1.20646	0.77718	1.87285
MST1	Suhre	rs9858542	-0.0191239	0.0229415	0.404509	0.922323	0.981058	0.937921	1.02618
PF4V1	Emilsson	rs872914	0.0411467	0.0493916	0.404805	0.922323	1.042	0.94586	1.14792
SEMA4D	Emilsson	rs45464494	0.0323404	0.038874	0.40545	0.922323	1.03287	0.957095	1.11464
GHR	Emilsson	rs17574650	-0.152255	0.18412	0.408276	0.922323	0.85877	0.598619	1.23198
SPON1	Emilsson	rs11023056	0.150015	0.181492	0.408484	0.922323	1.16185	0.814069	1.65821
IGLL1	Emilsson	rs140174	0.110166	0.133382	0.408837	0.922323	1.11646	0.859622	1.45004
TMEM132C	Emilsson	rs28654182	-0.113156	0.137344	0.410003	0.922323	0.893011	0.682256	1.16887
SEMA3E	Emilsson	rs60909458	0.0296761	0.0360248	0.410071	0.922323	1.03012	0.959894	1.10549
TNFSF12	Emilsson	rs80067372	0.0455793	0.0554836	0.411367	0.922323	1.04663	0.938785	1.16687
IFNAR1	Emilsson	rs2257167	0.0958277	0.116855	0.412184	0.922323	1.10057	0.875283	1.38384
LECT2	Emilsson	rs248160	-0.0995288	0.12167	0.413344	0.922323	0.905264	0.713194	1.14906
NLGN2	Emilsson	rs150452493	0.235306	0.28775	0.413504	0.922323	1.2653	0.71987	2.22397
SPARCL1	Emilsson	rs7681694	0.0509262	0.0624056	0.41447	0.922323	1.05225	0.9311	1.18915
NPW	Emilsson	rs112050738	-0.0659251	0.0814826	0.418475	0.922323	0.936201	0.798013	1.09832
CCL18	Suhre	rs9904601	-0.0536698	0.0663592	0.418644	0.922323	0.947745	0.832157	1.07939
NFASC	Emilsson	rs6663324	-0.0679027	0.0840286	0.419039	0.922323	0.934351	0.792471	1.10163
MMP9	Emilsson	rs6094239	-0.128489	0.159162	0.4195	0.922323	0.879423	0.643749	1.20138
IL1R1	Pietzner	rs2287047	0.241971	0.299801	0.419605	0.922323	1.27376	0.707768	2.29236
TMEM132A	Emilsson	rs555835	-0.0536637	0.0667394	0.421352	0.922323	0.947751	0.831542	1.0802
TNFSF14	Folkersen	rs344560	0.092584	0.115243	0.421753	0.922323	1.09701	0.87521	1.37501
QDPR	Emilsson	rs28458311	0.0922283	0.114819	0.42183	0.922323	1.09662	0.875626	1.37338
PLA2G2A	Emilsson	rs4744	0.042496	0.0533201	0.425452	0.925223	1.04341	0.939872	1.15836
SPATA20	Emilsson	rs989128	0.0643801	0.0808467	0.425844	0.925223	1.0665	0.910211	1.24962
RBP4	Emilsson	rs36014035	-0.210891	0.264986	0.426115	0.925223	0.809862	0.481782	1.36136
SERPING1	Emilsson	rs11229080	0.032164	0.040587	0.428086	0.926449	1.03269	0.953719	1.11819
CLPS	Emilsson	rs9380535	0.06061	0.0767842	0.429905	0.926449	1.06248	0.914034	1.23504
NAAA	Emilsson	rs58317633	0.0448757	0.0569143	0.430417	0.926449	1.0459	0.935498	1.16933
NPTX1	Emilsson	rs62067239	-0.132047	0.167851	0.431461	0.926449	0.876299	0.63063	1.21767
IL11RA	Emilsson	rs41274867	0.0908397	0.115982	0.433496	0.926449	1.09509	0.872419	1.3746
TFF1	Emilsson	rs3761376	0.0879655	0.112493	0.434237	0.926449	1.09195	0.875884	1.36132
YWHAB	Emilsson	rs2284265	-0.13508	0.172989	0.434886	0.926449	0.873646	0.622422	1.22627
SIGLEC6	Suhre	rs2124910	-0.0333155	0.0427734	0.436048	0.926449	0.967233	0.889451	1.05182
CST1	Suhre	rs6114248	0.0406915	0.0526259	0.439391	0.926449	1.04153	0.939455	1.1547
CST2	Suhre	rs6114248	0.0445631	0.057633	0.439391	0.926449	1.04557	0.933889	1.17061
SERPINE1	Pietzner	rs2227631	0.206163	0.26875	0.443012	0.926449	1.22895	0.725723	2.08113
GNMT	Emilsson	rs9471987	0.052755	0.068835	0.44344	0.926449	1.05417	0.921123	1.20644
CDNF	Emilsson	rs72772427	-0.142054	0.185545	0.443912	0.926449	0.867575	0.603071	1.24809
ADH7	Emilsson	rs17529509	0.0870175	0.113815	0.44454	0.926449	1.09092	0.87279	1.36356
CASP3	Suhre	rs870825	0.102485	0.134051	0.444555	0.926449	1.10792	0.851927	1.44084
CD274	Emilsson	rs1411262	0.0769419	0.100752	0.445058	0.926449	1.07998	0.886449	1.31576
CFI	Emilsson	rs10033900	0.0710237	0.0939627	0.449726	0.926449	1.07361	0.893023	1.29071
PROC	Emilsson	rs2069901	0.11968	0.158727	0.450848	0.926449	1.12714	0.825782	1.53846
TNXB	Emilsson	rs116298992	-0.0692407	0.0918457	0.45092	0.926449	0.933102	0.779379	1.11715
SHBG	Emilsson	rs858519	-0.0969112	0.129467	0.454136	0.926449	0.907637	0.704218	1.16981
LRIG3	Emilsson	rs76158750	-0.0726944	0.097173	0.454405	0.926449	0.929885	0.768624	1.12498
HGFAC	Suhre	rs1203119	-0.0528426	0.0708792	0.455951	0.926449	0.948529	0.8255	1.08989
PPT1	Pietzner	rs6600314	0.121609	0.163308	0.456479	0.926449	1.12931	0.81998	1.55534
CXCL16	Emilsson	rs2326100	0.179465	0.241265	0.456967	0.926449	1.19658	0.745713	1.92003
PDE5A	Suhre	rs4834770	-0.065051	0.0875605	0.457527	0.926449	0.93702	0.789252	1.11245
IL1RL2	Pietzner	rs3917265	-0.103125	0.138953	0.457992	0.926449	0.902014	0.686964	1.18438
IL1RL2	Emilsson	rs3917265	-0.0932862	0.125696	0.457992	0.926449	0.910933	0.712019	1.16542
IL12B	Emilsson	rs983825	0.05884	0.079504	0.459246	0.926449	1.06061	0.907567	1.23945
NUDT9	Emilsson	rs10030035	-0.0879065	0.11919	0.460798	0.926449	0.915846	0.725047	1.15686
BCHE	Yao	rs6445035	0.0537702	0.072966	0.46117	0.926449	1.05524	0.914623	1.21748
MMP10	Emilsson	rs17878931	0.0596429	0.0812584	0.462955	0.926449	1.06146	0.905178	1.24472
CCL23	Emilsson	rs712048	-0.0664088	0.0905789	0.463461	0.926449	0.935748	0.783532	1.11754
CD209	Emilsson	rs62126592	0.0963305	0.132763	0.468094	0.926449	1.10112	0.84884	1.42839
HRG	Suhre	rs2228243	0.0254459	0.0350705	0.468106	0.926449	1.02577	0.957631	1.09876
CROT	Emilsson	rs77463367	0.110511	0.152497	0.468649	0.926449	1.11685	0.828298	1.50592
AGRP	Suhre	rs7184253	0.050894	0.0702521	0.468791	0.926449	1.05221	0.91686	1.20754
ESAM	Emilsson	rs11604175	-0.11297	0.155962	0.468857	0.926449	0.893178	0.657931	1.21254
LHB	Emilsson	rs79502742	0.0837778	0.115786	0.469338	0.926449	1.08739	0.866613	1.36441
ATP1B2	Emilsson	rs35119871	-0.144545	0.201475	0.473104	0.926449	0.865416	0.583077	1.28447
TAPBPL	Emilsson	rs12964	0.0217336	0.0303813	0.474386	0.926449	1.02197	0.962892	1.08468
TREM2	Emilsson	rs114812713	-0.187761	0.263336	0.47584	0.926449	0.828813	0.494652	1.38871
B3GLCT	Emilsson	rs9544399	-0.0859281	0.120522	0.475865	0.926449	0.91766	0.724589	1.16218
B3GALTL	Emilsson	rs9544399	-0.0859281	0.120522	0.475865	0.926449	0.91766	0.724589	1.16218
CXCL5	Emilsson	rs450373	0.0543391	0.076434	0.477129	0.926449	1.05584	0.908944	1.22648
SLAMF7	Emilsson	rs11581248	-0.0355889	0.0502923	0.479168	0.926449	0.965037	0.874449	1.06501
ITIH2	Emilsson	rs73621225	0.0420017	0.0594691	0.480015	0.926449	1.0429	0.928154	1.17182
LGMN	Emilsson	rs7140705	0.161026	0.228627	0.481234	0.926449	1.17472	0.75045	1.83884
HNRNPAB	Emilsson	rs72820961	-0.151785	0.215578	0.481382	0.926449	0.859173	0.563089	1.31095
CRTAC1	Emilsson	rs588061	-0.0794335	0.112884	0.481637	0.926449	0.923639	0.74031	1.15237
FAM177A1	Emilsson	rs799498	0.0386148	0.0549547	0.482264	0.926449	1.03937	0.933237	1.15757
PLG	Emilsson	rs12191307	0.0948522	0.135157	0.482808	0.926449	1.0995	0.843618	1.43299
CCL8	Suhre	rs3138036	-0.0751234	0.107311	0.483893	0.926449	0.927629	0.751674	1.14477
CCL7	Suhre	rs3138036	-0.035308	0.050436	0.483893	0.926449	0.965308	0.874448	1.06561
CHST12	Emilsson	rs10215412	-0.127604	0.182485	0.484391	0.926449	0.880202	0.615528	1.25868
LG3BP	Pietzner	rs111526614	0.158806	0.227598	0.485335	0.926449	1.17211	0.750297	1.83107
ARL3	Emilsson	rs11191379	0.0902735	0.129467	0.485633	0.926449	1.09447	0.849182	1.41062
INPP5B	Emilsson	rs61778082	-0.0504241	0.0724845	0.486645	0.926449	0.950826	0.8249	1.09598
LEAP2	Emilsson	rs57880964	-0.0908067	0.13062	0.486932	0.926449	0.913194	0.706931	1.17964
CFHR1	Emilsson	rs57809726	0.020478	0.029478	0.487251	0.926449	1.02069	0.963388	1.0814
CFB	Pietzner	rs641153	0.0445721	0.0641951	0.48748	0.926449	1.04558	0.921963	1.18577
F2	Pietzner	rs183830453	0.212089	0.305645	0.487742	0.926449	1.23626	0.679107	2.2505
DKK3	Emilsson	rs113672631	-0.16802	0.242732	0.48881	0.926449	0.845337	0.525306	1.36034
F11	Emilsson	rs4253417	0.0665282	0.0961538	0.489004	0.926449	1.06879	0.885207	1.29045
KDR	Emilsson	rs2305948	0.0688102	0.100212	0.492306	0.926449	1.07123	0.880201	1.30372
MARK3	Pietzner	rs8022179	0.245143	0.3574	0.492771	0.926449	1.2778	0.634219	2.57448
POGLUT1	Emilsson	rs115511641	-0.0442369	0.0647302	0.494351	0.926449	0.956727	0.842731	1.08614
NEO1	Emilsson	rs8026121	0.111193	0.163	0.495134	0.926449	1.11761	0.811974	1.53829
BCHE	Emilsson	rs62295996	0.0529458	0.0776208	0.49517	0.926449	1.05437	0.90557	1.22763
AES	Pietzner	rs11539938	0.291739	0.428116	0.495588	0.926449	1.33875	0.57847	3.09828
CRHBP	Emilsson	rs6414971	0.0521703	0.0765988	0.495818	0.926449	1.05356	0.906682	1.22422
IL12RB1	Suhre	rs376008	0.0265139	0.0391546	0.498305	0.928433	1.02687	0.951012	1.10878
COL11A2	Emilsson	rs1050673	0.116531	0.172616	0.499622	0.928433	1.12359	0.801078	1.57595
APOA1	Emilsson	rs75507001	-0.111127	0.164787	0.500077	0.928433	0.894825	0.647841	1.23597
PTPRU	Emilsson	rs2179795	-0.181253	0.269253	0.500839	0.928433	0.834224	0.492141	1.41409
ADH4	Emilsson	rs1800759	0.156796	0.234083	0.502965	0.92992	1.16976	0.739334	1.85076
WISP1	Emilsson	rs2013158	-0.0387366	0.0579396	0.503771	0.92992	0.962004	0.858732	1.0777
SFRP4	Emilsson	rs75474297	-0.130285	0.195272	0.504646	0.92992	0.877845	0.598687	1.28717
APOA5	Emilsson	rs964184	-0.0689892	0.103687	0.505821	0.92992	0.933337	0.761689	1.14366
MANBA	Emilsson	rs223489	-0.0569105	0.085821	0.507247	0.92992	0.944679	0.798421	1.11773
CHI3L2	Emilsson	rs11556868	-0.0861584	0.130584	0.509386	0.92992	0.917449	0.710275	1.18505
LSAMP	Emilsson	rs17646258	-0.108995	0.165986	0.511404	0.92992	0.896734	0.647699	1.24152
C9	Emilsson	rs265721	-0.120816	0.184461	0.512489	0.92992	0.886197	0.617325	1.27218
SOD3	Emilsson	rs2695234	0.0688329	0.105202	0.512925	0.92992	1.07126	0.871653	1.31657
CYB5D2	Emilsson	rs77246175	-0.113582	0.173743	0.513282	0.92992	0.892631	0.635008	1.25477
MATN4	Emilsson	rs11086957	-0.0716111	0.109785	0.514216	0.92992	0.930893	0.75067	1.15438
CBLN1	Emilsson	rs41214	0.179108	0.274993	0.514841	0.92992	1.19615	0.697761	2.05052
IL15RA	Emilsson	rs7086174	0.0906187	0.139528	0.516038	0.92992	1.09485	0.832887	1.43921
PCSK9	Emilsson	rs191448950	-0.135089	0.208073	0.516185	0.92992	0.873638	0.581054	1.31355
RARRES2	Suhre	rs9640161	0.0540605	0.0834928	0.517317	0.92992	1.05555	0.896206	1.24322
NAGPA	Emilsson	rs12599777	-0.109171	0.169025	0.518351	0.92992	0.896577	0.64374	1.24872
PCOLCE2	Emilsson	rs4683702	-0.0452857	0.0701525	0.518582	0.92992	0.955724	0.832947	1.0966
C5	Emilsson	rs1035029	0.132324	0.205429	0.519486	0.92992	1.14148	0.763138	1.70739
POFUT1	Emilsson	rs6058523	0.121804	0.189877	0.521206	0.930844	1.12953	0.778525	1.6388
GP6	Suhre	rs1654439	-0.0476804	0.0746149	0.52281	0.930844	0.953438	0.823719	1.10359
RAB6B	Emilsson	rs9813363	0.0881511	0.138004	0.52298	0.930844	1.09215	0.833321	1.43138
UXS1	Emilsson	rs12617748	0.183356	0.289635	0.526694	0.935681	1.20124	0.680908	2.1192
F13B	Pietzner	rs2298882	-0.0430292	0.0681976	0.528074	0.936358	0.957883	0.838034	1.09487
PNLIPRP2	Emilsson	rs7910135	-0.0237781	0.0383674	0.535424	0.940605	0.976502	0.905762	1.05277
GXYLT1	Emilsson	rs139695917	-0.101066	0.163191	0.535711	0.940605	0.903873	0.656442	1.24457
ETFA	Pietzner	rs79495512	-0.0542887	0.0877553	0.536156	0.940605	0.947159	0.797488	1.12492
FCER2	Emilsson	rs2277989	0.089187	0.144206	0.536266	0.940605	1.09329	0.824105	1.45039
WFIKKN1	Emilsson	rs11248941	-0.11101	0.179567	0.536437	0.940605	0.89493	0.629418	1.27245
CCL14	Emilsson	rs7222922	-0.0342567	0.0554707	0.536863	0.940605	0.966323	0.866772	1.07731
SVEP1	Emilsson	rs78742138	-0.0812481	0.131889	0.537871	0.940605	0.921965	0.711948	1.19393
AGT	Emilsson	rs3789678	-0.0790934	0.129271	0.540643	0.940605	0.923954	0.717154	1.19039
CFHR4	Emilsson	rs4915559	-0.0393374	0.064629	0.542747	0.940605	0.961426	0.847038	1.09126
CD14	Pietzner	rs5744454	0.0904155	0.148753	0.543306	0.940605	1.09463	0.817797	1.46517
IL23R	Emilsson	rs111379368	0.0918343	0.151856	0.545349	0.940605	1.09618	0.813992	1.4762
IGFBP5	Emilsson	rs139739387	0.246694	0.408043	0.545459	0.940605	1.27979	0.575181	2.84755
IL1RL1	Emilsson	rs11676124	-0.0278395	0.0462366	0.547101	0.940605	0.972544	0.888284	1.0648
ADH5	Emilsson	rs1453873	0.0643838	0.107405	0.548873	0.940605	1.0665	0.864045	1.3164
IGFLR1	Emilsson	rs7260184	0.0377716	0.0631472	0.549739	0.940605	1.03849	0.917597	1.17532
CHST9	Emilsson	rs7233634	-0.0626321	0.105104	0.551236	0.940605	0.939289	0.764422	1.15416
TNFRSF11A	Emilsson	rs6567282	-0.130928	0.220174	0.552072	0.940605	0.877281	0.569801	1.35069
CNTN1	Yao	rs1838343	0.107227	0.181034	0.553647	0.940605	1.11319	0.780673	1.58733
HPGDS	Emilsson	rs11097414	0.0540395	0.0912716	0.553801	0.940605	1.05553	0.882627	1.2623
SERPINA3	Emilsson	rs61976132	0.134698	0.22772	0.554181	0.940605	1.14419	0.73225	1.78788
MASP1	Emilsson	rs28945068	0.0747178	0.126442	0.55457	0.940605	1.07758	0.841047	1.38064
TGFBI	Emilsson	rs17689879	-0.0564242	0.0961157	0.557174	0.940605	0.945138	0.782853	1.14107
NT5C	Emilsson	rs117844704	-0.0402454	0.0687885	0.558507	0.940605	0.960554	0.839398	1.0992
CD14	Yao	rs3138074	0.0572771	0.0980843	0.559249	0.940605	1.05895	0.873744	1.28341
SERPINA3	Suhre	rs6575449	0.0692338	0.118637	0.559504	0.940605	1.07169	0.849342	1.35224
ENG	Emilsson	rs4837181	0.103753	0.177951	0.559866	0.940605	1.10933	0.78268	1.5723
SERPINF1	Emilsson	rs1136287	0.0458981	0.0787587	0.560049	0.940605	1.04697	0.897207	1.22173
CPQ	Emilsson	rs145746079	0.0506502	0.0869295	0.560124	0.940605	1.05195	0.887158	1.24736
C1QTNF3	Emilsson	rs840390	0.119443	0.205236	0.560581	0.940605	1.12687	0.753655	1.6849
BDNF	Emilsson	rs728635	0.144966	0.25	0.562006	0.940605	1.156	0.708196	1.88696
PDXK	Emilsson	rs148593140	-0.118046	0.204333	0.563458	0.940605	0.888655	0.59539	1.32637
KIAA1549L	Emilsson	rs12792396	0.0513645	0.089139	0.56446	0.940605	1.05271	0.883956	1.25367
FRZB	Emilsson	rs72888404	0.090939	0.158105	0.565168	0.940605	1.0952	0.803365	1.49305
AOC1	Emilsson	rs10452848	-0.0203752	0.0354993	0.565996	0.940605	0.979831	0.913973	1.05043
PTGFRN	Emilsson	rs4233450	0.0582992	0.101814	0.566912	0.940605	1.06003	0.868267	1.29415
FGA	Pietzner	rs148685782	-0.108431	0.19018	0.568575	0.940605	0.89724	0.618051	1.30255
FGG	Pietzner	rs148685782	-0.110098	0.193104	0.568575	0.940605	0.895746	0.613496	1.30785
FGB	Pietzner	rs148685782	-0.109145	0.191431	0.568575	0.940605	0.896601	0.616098	1.30481
RECQL	Emilsson	rs144436375	-0.0373743	0.0657636	0.569822	0.94061	0.963315	0.846817	1.09584
EFEMP1	Emilsson	rs1985162	0.122814	0.21653	0.570583	0.94061	1.13067	0.739645	1.72843
LILRB1	Emilsson	rs74345525	0.020844	0.0370634	0.573852	0.943238	1.02106	0.949518	1.098
SWAP70	Emilsson	rs360155	0.0537609	0.0958653	0.574936	0.943238	1.05523	0.874472	1.27336
SNCA	Emilsson	rs1372518	0.0556364	0.0995121	0.576099	0.943238	1.05721	0.869874	1.2849
TEK	Emilsson	rs2273720	0.0580288	0.103819	0.5762	0.943238	1.05975	0.864628	1.29889
EDAR	Suhre	rs6750059	0.0399023	0.0719591	0.579228	0.945282	1.04071	0.903809	1.19835
LILRA6	Emilsson	rs36628	-0.0739336	0.133717	0.580324	0.945282	0.928733	0.71461	1.20702
ALOX15B	Emilsson	rs8073913	0.138019	0.24972	0.580472	0.945282	1.148	0.70368	1.87287
KIAA2013	Emilsson	rs11588551	-0.1095	0.199562	0.58321	0.945824	0.896282	0.606142	1.3253
B3GALT6	Emilsson	rs3766186	0.0976863	0.178103	0.583361	0.945824	1.10262	0.777714	1.56325
TNFRSF6B	Emilsson	rs1056441	-0.160851	0.293631	0.583829	0.945824	0.851419	0.47885	1.51387
IL18R1	Emilsson	rs1861246	-0.0315178	0.0579385	0.586451	0.948433	0.968974	0.864955	1.0855
GOLM1	Emilsson	rs7854118	-0.102569	0.191401	0.59204	0.953426	0.902516	0.620199	1.31335
TCN1	Emilsson	rs150355695	0.076878	0.1437	0.592658	0.953426	1.07991	0.814831	1.43123
NTRK3	Emilsson	rs9944243	-0.115855	0.217045	0.593491	0.953426	0.890604	0.582012	1.36282
PGLYRP1	Emilsson	rs12980641	-0.0956223	0.179227	0.59367	0.953426	0.908807	0.639603	1.29132
NTN1	Emilsson	rs72809988	0.0694447	0.130498	0.594621	0.953426	1.07191	0.829999	1.38434
SFTPB	Emilsson	rs1130866	0.0289577	0.0546239	0.596022	0.954043	1.02938	0.924867	1.14571
KLK14	Emilsson	rs2569491	0.0493884	0.094512	0.601278	0.95647	1.05063	0.872969	1.26444
CTGF	Emilsson	rs9388953	0.0625694	0.119822	0.601539	0.95647	1.06457	0.841743	1.34638
CLMP	Emilsson	rs7941947	0.0845134	0.162061	0.602025	0.95647	1.08819	0.792053	1.49504
MPG	Emilsson	rs77546475	-0.13974	0.268399	0.602616	0.95647	0.869584	0.513861	1.47156
MPO	Emilsson	rs36089182	-0.0631129	0.12126	0.602732	0.95647	0.938837	0.740239	1.19072
LMAN2	Pietzner	rs150674852	0.135714	0.261417	0.603657	0.95647	1.14535	0.686147	1.91189
CCL7	Emilsson	rs8068122	-0.0236343	0.0458514	0.606236	0.95856	0.976643	0.892701	1.06848
C1RL	Emilsson	rs6488561	-0.0598	0.116807	0.608683	0.95856	0.941953	0.749205	1.18429
C8G	Emilsson	rs11790360	0.0626568	0.122703	0.609605	0.95856	1.06466	0.837075	1.35412
PDK1	Suhre	rs12052479	0.0291888	0.0572832	0.610365	0.95856	1.02962	0.920272	1.15196
ST3GAL1	Emilsson	rs7463447	-0.0981405	0.19287	0.610863	0.95856	0.906521	0.62116	1.32298
LGALS9	Emilsson	rs62055780	-0.105734	0.208547	0.612152	0.95856	0.899664	0.597808	1.35394
AZU1	Emilsson	rs351976	0.0897361	0.177602	0.613372	0.95856	1.09389	0.772314	1.54935
PZP	Emilsson	rs7311982	-0.030266	0.060074	0.614394	0.95856	0.970187	0.862422	1.09142
CD200R1	Emilsson	rs144301783	0.0919853	0.18449	0.618067	0.95856	1.09635	0.763673	1.57395
IL12RB2	Emilsson	rs4655701	0.119229	0.240274	0.619737	0.95856	1.12663	0.703486	1.80429
CKM	Pietzner	rs11559024	-0.0805764	0.162534	0.620071	0.95856	0.922584	0.670894	1.2687
APOF	Emilsson	rs808919	-0.108829	0.221137	0.622626	0.95856	0.896884	0.581434	1.38348
UNC5D	Emilsson	rs6468316	0.129936	0.264121	0.622749	0.95856	1.13876	0.678589	1.91097
RAP1GDS1	Pietzner	rs4699632	-0.120392	0.245411	0.623729	0.95856	0.886573	0.548045	1.43421
QSOX1	Emilsson	rs3767199	0.0918971	0.187946	0.624874	0.95856	1.09625	0.758451	1.5845
PLG	Suhre	rs783150	0.0624043	0.12765	0.624933	0.95856	1.06439	0.828789	1.36697
MMP8	Yao	rs35231465	-0.0728782	0.149163	0.625138	0.95856	0.929714	0.694032	1.24543
B3GNT8	Emilsson	rs284663	0.0185941	0.0381505	0.625984	0.95856	1.01877	0.945368	1.09787
C2	Emilsson	rs114508013	0.0395017	0.0811364	0.626361	0.95856	1.04029	0.887341	1.21961
ADGRE2	Suhre	rs7260110	0.0702088	0.144391	0.626796	0.95856	1.07273	0.80832	1.42364
OFUT1	Pietzner	rs76143353	0.0413208	0.0850512	0.627084	0.95856	1.04219	0.882162	1.23124
PCBD1	Emilsson	rs72818110	-0.093	0.191631	0.627458	0.95856	0.911194	0.62588	1.32657
KLKB1	Suhre	rs1511802	0.0292374	0.0605651	0.629278	0.959376	1.02967	0.914415	1.15945
CCL15	Emilsson	rs1734958	0.0231866	0.0481376	0.630038	0.959376	1.02346	0.93131	1.12472
IL5RA	Emilsson	rs6800335	0.0579937	0.122479	0.635859	0.961281	1.05971	0.833546	1.34723
KLK12	Suhre	rs8103941	-0.0325859	0.0688701	0.636106	0.961281	0.967939	0.845716	1.10783
F5	Emilsson	rs137902590	0.139268	0.294461	0.636242	0.961281	1.14943	0.645406	2.04708
ANGPT1	Emilsson	rs73701100	-0.095712	0.202426	0.636338	0.961281	0.908726	0.611117	1.35127
LAG3	Emilsson	rs3782735	-0.117526	0.251721	0.640578	0.961281	0.889117	0.542863	1.45622
ADGRF5	Emilsson	rs611779	-0.0218188	0.0472844	0.644485	0.961281	0.978418	0.891815	1.07343
CTRB2	Emilsson	rs7202566	0.0238085	0.0521905	0.648258	0.961281	1.02409	0.924516	1.1344
POSTN	Emilsson	rs962462	-0.0702951	0.15418	0.648442	0.961281	0.932119	0.689018	1.26099
COL18A1	Yao	rs2274809	-0.0798012	0.175084	0.648543	0.961281	0.9233	0.655101	1.3013
CNTN1	Emilsson	rs11177623	-0.100687	0.221114	0.648846	0.961281	0.904216	0.586214	1.39472
PTGR1	Emilsson	rs112140014	-0.0412479	0.090595	0.648893	0.961281	0.959591	0.803471	1.14605
PLAT	Emilsson	rs77346091	0.080663	0.177597	0.649692	0.961281	1.08401	0.765345	1.53534
TXNDC5	Emilsson	rs182714900	0.241891	0.535007	0.651178	0.961281	1.27365	0.446318	3.63462
GNPNAT1	Emilsson	rs12589690	0.0785309	0.174012	0.651777	0.961281	1.0817	0.769101	1.52135
F2	Pietzner	rs1799963	0.0838203	0.186222	0.652631	0.961281	1.08743	0.754897	1.56646
APCS	Emilsson	rs71628140	0.0624503	0.139449	0.654271	0.961281	1.06444	0.80988	1.39902
ECH1	Emilsson	rs4802890	0.047197	0.105824	0.6556	0.961281	1.04833	0.851959	1.28996
F7	Pietzner	rs3093253	-0.0134778	0.0302196	0.655601	0.961281	0.986613	0.929872	1.04682
HRSP12	Emilsson	rs57392722	0.113763	0.255081	0.655608	0.961281	1.12049	0.679637	1.84729
PEAR1	Emilsson	rs11264581	0.11831	0.266027	0.656516	0.961281	1.12559	0.668243	1.89596
MANF	Emilsson	rs1552074	0.0439207	0.100087	0.660788	0.961281	1.0449	0.858774	1.27137
IL1RAP	Emilsson	rs724609	0.0158947	0.0366526	0.664536	0.961281	1.01602	0.945592	1.0917
IL1R	Pietzner	rs7642797	0.017307	0.0400072	0.665307	0.961281	1.01746	0.940723	1.10045
KDEL2	Pietzner	rs74911261	0.0286097	0.0665231	0.667144	0.961281	1.02902	0.903232	1.17233
KDELC2	Emilsson	rs74911261	0.0231472	0.0538217	0.667144	0.961281	1.02342	0.920956	1.13728
TREM1	Emilsson	rs3789204	0.0469144	0.109257	0.667635	0.961281	1.04803	0.846006	1.2983
ISLR2	Emilsson	rs923118	-0.0766837	0.178801	0.668013	0.961281	0.926183	0.652376	1.31491
ALDH3A1	Emilsson	rs2108967	-0.082114	0.192674	0.669975	0.961281	0.921167	0.631439	1.34383
CLEC11A	Emilsson	rs13866	-0.124325	0.292058	0.670338	0.961281	0.883093	0.498197	1.56535
LRRC4C	Emilsson	rs998447	-0.0840511	0.199708	0.67385	0.961281	0.919384	0.621587	1.35985
FCN1	Emilsson	rs11103604	0.0368038	0.0876098	0.674421	0.961281	1.03749	0.873793	1.23185
LILRB5	Emilsson	rs10405357	0.0116871	0.027993	0.676311	0.961281	1.01176	0.95774	1.06882
TYMP	Emilsson	rs131798	-0.0687108	0.165368	0.677774	0.961281	0.933597	0.675143	1.29099
FCGR2B	Emilsson	rs72633697	-0.0133649	0.0321975	0.678076	0.961281	0.986724	0.926379	1.051
KLK13	Emilsson	rs3760739	-0.033451	0.0806237	0.678213	0.961281	0.967102	0.825742	1.13266
LGALS2	Emilsson	rs2281097	-0.067658	0.16339	0.678808	0.961281	0.93458	0.678479	1.28735
ICAM5	Emilsson	rs281439	0.0275897	0.0666976	0.679128	0.961281	1.02797	0.902003	1.17154
SVEP1	Pietzner	rs61751937	-0.0333467	0.080627	0.679173	0.961281	0.967203	0.825822	1.13279
S100A12	Emilsson	rs2916193	-0.0806592	0.195076	0.679258	0.961281	0.922508	0.629387	1.35214
TPI1	Emilsson	rs2071058	-0.108067	0.26208	0.680089	0.961281	0.897568	0.537007	1.50022
BPIFA2	Emilsson	rs141715080	-0.0871632	0.212333	0.681438	0.961281	0.916528	0.60451	1.38959
NADK	Emilsson	rs12567685	-0.107226	0.261568	0.681854	0.961281	0.898323	0.537998	1.49997
SPINK5	Emilsson	rs2052536	0.0760197	0.18548	0.681913	0.961281	1.07898	0.75012	1.55203
PPID	Suhre	rs8396	-0.0246906	0.0603972	0.682684	0.961281	0.975612	0.866694	1.09822
CLEC1B	Emilsson	rs544605	0.0247937	0.0607222	0.683044	0.961281	1.0251	0.910081	1.15466
PLXNC1	Suhre	rs7972001	-0.0288577	0.0709582	0.684239	0.961281	0.971555	0.845408	1.11652
UBASH3B	Emilsson	rs10502249	-0.0893369	0.220118	0.684846	0.961281	0.914537	0.594064	1.40789
APOE	Emilsson	rs7412	-0.0263748	0.0651673	0.68568	0.961281	0.97397	0.857184	1.10667
EDAR	Emilsson	rs141332418	-0.0269559	0.0667598	0.686379	0.961281	0.973404	0.854016	1.10948
FCRL4	Emilsson	rs11591129	-0.0222943	0.0552915	0.68679	0.961281	0.977952	0.877511	1.08989
WFDC5	Emilsson	rs35017113	0.0664017	0.165048	0.68745	0.961281	1.06866	0.773297	1.47683
TREML2	Emilsson	rs13207171	0.0214908	0.0538037	0.689576	0.961281	1.02172	0.919464	1.13536
NCAM1	Yao	rs11214489	0.0390571	0.0983261	0.691205	0.961281	1.03983	0.857562	1.26084
NAGK	Emilsson	rs2287327	0.0388481	0.0979241	0.691576	0.961281	1.03961	0.858058	1.25958
EMILIN3	Emilsson	rs61739314	0.0369649	0.0935918	0.692873	0.961281	1.03766	0.863747	1.24658
MAN2B2	Emilsson	rs17724993	-0.0413786	0.106052	0.696409	0.961281	0.959466	0.779392	1.18114
MFAP2	Emilsson	rs2235932	0.0810726	0.208704	0.697677	0.961281	1.08445	0.720372	1.63253
KLK6	Folkersen	rs11667946	-0.05128	0.132723	0.699224	0.961281	0.950013	0.732408	1.23227
RTN4R	Emilsson	rs701447	0.0577349	0.150257	0.7008	0.961281	1.05943	0.789174	1.42225
LMAN2L	Emilsson	rs2271893	-0.0646906	0.168746	0.701452	0.961281	0.937357	0.673389	1.3048
FAH	Emilsson	rs11555096	0.0246296	0.0643086	0.701726	0.961281	1.02494	0.903558	1.16262
TF	Emilsson	rs4854760	0.0648678	0.169674	0.702232	0.961281	1.06702	0.765142	1.48799
CCL27	Emilsson	rs2070074	-0.0553364	0.145	0.702735	0.961281	0.946167	0.7121	1.25717
PCDH9	Emilsson	rs1927820	0.0586692	0.153801	0.70286	0.961281	1.06042	0.784444	1.4335
F7	Emilsson	rs488703	-0.0144706	0.0380624	0.70381	0.961281	0.985634	0.914779	1.06198
GSTM3	Emilsson	rs115929572	-0.10602	0.280345	0.705299	0.961281	0.899407	0.519184	1.55808
BTNL8	Emilsson	rs7721375	-0.0524396	0.138667	0.705304	0.961281	0.948912	0.723087	1.24526
GKN2	Emilsson	rs13008230	0.0257314	0.0680637	0.705394	0.961281	1.02607	0.897921	1.1725
SIGLEC14	Emilsson	rs16982907	0.01684	0.0447447	0.706651	0.961281	1.01698	0.931593	1.1102
HPSE	Emilsson	rs11732810	0.0335915	0.0900277	0.709056	0.961281	1.03416	0.866873	1.23373
PROK2	Emilsson	rs7644362	-0.0173377	0.0465285	0.709428	0.961281	0.982812	0.897149	1.07665
DAPK2	Suhre	rs922182	-0.0273369	0.0734244	0.70966	0.961281	0.973033	0.842612	1.12364
FOLH1	Emilsson	rs148966811	0.0438509	0.117921	0.709993	0.961281	1.04483	0.829216	1.3165
CFH	Emilsson	rs70621	0.0347315	0.0935872	0.710553	0.961281	1.03534	0.861828	1.24379
CFH	Pietzner	rs70621	0.0398872	0.10748	0.710553	0.961281	1.04069	0.843013	1.28473
FTCD	Emilsson	rs149024257	0.10253	0.278199	0.712464	0.961281	1.10797	0.642274	1.91133
JAM3	Emilsson	rs655627	0.0738043	0.203826	0.717281	0.961281	1.0766	0.722026	1.60529
POMGNT2	Emilsson	rs729654	-0.048354	0.133682	0.71757	0.961281	0.952796	0.733174	1.23821
NCAM2	Emilsson	rs2826851	0.039073	0.108205	0.718025	0.961281	1.03985	0.84113	1.28551
CNTN5	Suhre	rs1461672	-0.037951	0.105379	0.718743	0.961281	0.96276	0.783101	1.18364
CPA4	Emilsson	rs729167	-0.0142354	0.0395382	0.718816	0.961281	0.985865	0.912351	1.0653
GDF15	Pietzner	rs75347775	-0.0413565	0.115033	0.719207	0.961281	0.959487	0.76581	1.20215
RPN1	Emilsson	rs7650934	0.042749	0.119536	0.720624	0.961281	1.04368	0.825686	1.31922
CLEC3B	Emilsson	rs10865936	0.0472756	0.132598	0.721442	0.961281	1.04841	0.808465	1.35957
ENTPD1	Emilsson	rs4918970	0.0757279	0.213206	0.72245	0.961281	1.07867	0.710238	1.63822
APOA1	Pietzner	rs613808	0.166873	0.470521	0.722848	0.961281	1.1816	0.469847	2.97158
CLEC12A	Emilsson	rs7970682	-0.0127094	0.0358425	0.722896	0.961281	0.987371	0.920387	1.05923
GP6	Emilsson	rs1654425	0.0168154	0.0474719	0.723175	0.961281	1.01696	0.926604	1.11612
MTHFS	Emilsson	rs35144922	0.0341615	0.0965652	0.723514	0.961281	1.03475	0.856324	1.25036
FN1	Suhre	rs1250258	0.0157722	0.0446737	0.724049	0.961281	1.0159	0.930728	1.10886
IGFBP3	Emilsson	rs17172621	-0.0848602	0.241417	0.725207	0.961281	0.918641	0.572331	1.4745
ACP1	Emilsson	rs58461606	-0.00920885	0.0262602	0.72583	0.961281	0.990833	0.941125	1.04317
IL18	Folkersen	rs75649625	0.0519138	0.148824	0.72722	0.961281	1.05328	0.7868	1.41003
GSTO1	Emilsson	rs1147611	0.0210796	0.0607562	0.728626	0.961281	1.0213	0.906647	1.15046
SERPINA4	Emilsson	rs10149354	0.021864	0.0634349	0.730344	0.961281	1.0221	0.902607	1.15742
LRP8	Emilsson	rs10218811	-0.0818494	0.237482	0.730354	0.961281	0.921411	0.578502	1.46758
PENK	Emilsson	rs2670014	0.0293806	0.0853593	0.730696	0.961281	1.02982	0.871165	1.21736
PLXNB2	Emilsson	rs7292268	0.0134255	0.0395394	0.734198	0.963206	1.01352	0.937938	1.09518
IGF2R	Emilsson	rs629849	0.0222168	0.0657588	0.735474	0.963206	1.02247	0.898822	1.16312
F13A1	Pietzner	rs10922151	0.0176341	0.0522773	0.735877	0.963206	1.01779	0.918669	1.12761
LRRC15	Emilsson	rs923931	0.0372794	0.110953	0.736877	0.963206	1.03798	0.835112	1.29014
IL1R1	Emilsson	rs7588201	-0.0602184	0.179521	0.737294	0.963206	0.941559	0.662271	1.33863
SIGLEC9	Emilsson	rs1039405	0.0126061	0.0379123	0.739506	0.964179	1.01269	0.940163	1.0908
CNTN2	Emilsson	rs1572995	-0.0251723	0.0758824	0.740095	0.964179	0.975142	0.84038	1.13151
PLAT	Pietzner	rs8178885	0.0566928	0.172628	0.742601	0.966103	1.05833	0.754532	1.48445
MXRA7	Emilsson	rs1558251	-0.0410438	0.125515	0.743666	0.966148	0.959787	0.750472	1.22748
SPINT3	Emilsson	rs13042504	0.0314854	0.0972361	0.746087	0.967359	1.03199	0.852913	1.24866
CHST1	Emilsson	rs4755334	-0.065163	0.20206	0.747079	0.967359	0.936915	0.630526	1.39218
CCL8	Emilsson	rs4795912	0.0128115	0.0399689	0.748562	0.967359	1.01289	0.936573	1.09543
GFRA1	Emilsson	rs4269847	0.0465491	0.146109	0.750036	0.967359	1.04765	0.786766	1.39504
PLAUR	Emilsson	rs2302524	-0.0531227	0.167227	0.750737	0.967359	0.948264	0.683254	1.31606
CD14	Pietzner	rs5744441	0.0376282	0.118476	0.750786	0.967359	1.03835	0.823177	1.30976
RARRES1	Emilsson	rs73030851	0.00900741	0.0284904	0.751884	0.967445	1.00905	0.954246	1.067
MGAT4B	Emilsson	rs58413676	-0.0170898	0.0544861	0.753784	0.968561	0.983055	0.883484	1.09385
RRM2B	Emilsson	rs28928597	0.0261729	0.0839821	0.755307	0.969068	1.02652	0.870723	1.21019
APOB	Emilsson	rs679899	-0.0347663	0.112285	0.756845	0.969068	0.965831	0.775037	1.20359
PDCD1LG2	Emilsson	rs16923189	0.0265677	0.0860087	0.757401	0.969068	1.02692	0.867613	1.21549
FHIT	Emilsson	rs11922368	0.0762722	0.248177	0.758593	0.969068	1.07926	0.663547	1.7554
SPON2	Emilsson	rs878323	0.0421113	0.137465	0.759344	0.969068	1.04301	0.796666	1.36553
PPA1	Suhre	rs10823500	-0.0219731	0.0726334	0.762256	0.970385	0.978267	0.848458	1.12793
SIGLEC6	Emilsson	rs2305771	-0.015916	0.052782	0.763001	0.970385	0.98421	0.887481	1.09148
DUT	Emilsson	rs117540572	-0.0713156	0.240056	0.766406	0.970385	0.931168	0.581685	1.49062
CD48	Emilsson	rs114547897	0.0562165	0.189619	0.766871	0.970385	1.05783	0.72947	1.53399
PNLIPRP1	Emilsson	rs2915766	-0.0788151	0.266356	0.767306	0.970385	0.924211	0.548333	1.55775
RNASE6	Emilsson	rs2319516	-0.0178333	0.0605	0.768173	0.970385	0.982325	0.872482	1.106
PON1	Yao	rs662	0.0104655	0.0356302	0.768968	0.970385	1.01052	0.942358	1.08361
DLK1	Emilsson	rs10144381	-0.0220819	0.0753903	0.769598	0.970385	0.97816	0.843794	1.13392
SPINK1	Emilsson	rs4705205	0.0505896	0.172788	0.769687	0.970385	1.05189	0.749706	1.47588
FCRL3	Emilsson	rs7522061	0.0115382	0.0399941	0.772966	0.971762	1.01161	0.935335	1.09409
CST1	Emilsson	rs4260306	-0.0192166	0.0670085	0.774282	0.971762	0.980967	0.860232	1.11865
CST2	Emilsson	rs4260306	-0.0232725	0.0811516	0.774282	0.971762	0.976996	0.833327	1.14544
AMY1A	Emilsson	rs186699271	0.0943156	0.330265	0.775203	0.971762	1.09891	0.575219	2.09937
MAPK13	Emilsson	rs10447396	-0.0432974	0.152347	0.776255	0.971762	0.957627	0.710421	1.29085
PRSS57	Emilsson	rs9304936	0.0191452	0.0679032	0.777982	0.971762	1.01933	0.892307	1.16443
XTP3A	Pietzner	rs146094440	-0.147075	0.521755	0.778031	0.971762	0.863229	0.310455	2.40023
HSPB1	Folkersen	rs13236526	0.0304556	0.109603	0.781111	0.973425	1.03092	0.831631	1.27798
LGALS4	Emilsson	rs55945853	0.0432646	0.155939	0.781438	0.973425	1.04421	0.769222	1.41752
AKR1B1	Emilsson	rs148913805	0.0624782	0.22852	0.784543	0.975047	1.06447	0.680164	1.66592
LEPR	Emilsson	rs6658330	0.00841739	0.0309826	0.785867	0.975047	1.00845	0.949036	1.07159
EPHB2	Emilsson	rs2043970	0.0330229	0.121995	0.78663	0.975047	1.03357	0.813761	1.31276
HBZ	Emilsson	rs2541638	0.0451534	0.167472	0.787454	0.975047	1.04619	0.753451	1.45266
NID2	Emilsson	rs2749870	0.0109623	0.0407537	0.787938	0.975047	1.01102	0.933406	1.09509
KLK7	Emilsson	rs1722558	0.0463608	0.17471	0.790733	0.977217	1.04745	0.743735	1.4752
ADM	Yao	rs2923091	-0.0485324	0.185338	0.793431	0.979261	0.952627	0.66246	1.36989
CNDP1	Emilsson	rs62099911	0.0356783	0.137849	0.795774	0.980724	1.03632	0.790961	1.3578
ANXA2	Suhre	rs36032232	-0.0103402	0.0407062	0.79948	0.980724	0.989713	0.913818	1.07191
PLG	Pietzner	rs537579467	-0.0320573	0.126491	0.799931	0.980724	0.968451	0.7558	1.24093
KLK10	Emilsson	rs2569454	-0.0249333	0.0985704	0.800307	0.980724	0.975375	0.80402	1.18325
ADAM23	Emilsson	rs1448903	-0.0227188	0.0902048	0.801151	0.980724	0.977537	0.819124	1.16659
IL16	Emilsson	rs7166271	0.0155838	0.0621413	0.801985	0.980724	1.01571	0.899233	1.14726
LGALS3	Folkersen	rs9323280	0.0152364	0.060861	0.802319	0.980724	1.01535	0.901179	1.14399
SIGLEC7	Emilsson	rs2691254	-0.0590814	0.238647	0.804469	0.980724	0.94263	0.590474	1.50481
ERO1B	Pietzner	rs2463186	-0.0908058	0.375227	0.808778	0.980724	0.913195	0.437687	1.9053
SERPINA11	Emilsson	rs17090881	0.0431111	0.18249	0.813247	0.980724	1.04405	0.730104	1.493
COL18A1	Emilsson	rs11702494	-0.0427341	0.182324	0.814686	0.980724	0.958166	0.67026	1.36974
SIRPB1	Emilsson	rs4814391	0.00935796	0.0400913	0.815438	0.980724	1.0094	0.933121	1.09192
GRPE1	Pietzner	rs56659624	0.0409087	0.176072	0.816273	0.980724	1.04176	0.737719	1.4711
LILRA5	Emilsson	rs1761457	-0.0236145	0.101806	0.816573	0.980724	0.976662	#REF!	#REF!
MLN	Emilsson	rs2395400	-0.0149168	0.0656447	0.820241	0.980724	0.985194	0.866251	1.12047
EPHA1	Emilsson	rs4725617	-0.0155067	0.0684033	0.820661	0.980724	0.984613	0.861072	1.12588
PI3	Emilsson	rs6104052	-0.0244629	0.108143	0.82104	0.980724	0.975834	0.789446	1.20623
LTF	Emilsson	rs1126477	0.0189802	0.0843089	0.821881	0.980724	1.01916	0.863929	1.20229
IL1RL1	Pietzner	rs10179654	-0.00829047	0.0371376	0.823351	0.980724	0.991744	0.92212	1.06662
FAM3B	Emilsson	rs1859297	0.0163838	0.0734798	0.823558	0.980724	1.01652	0.880173	1.17399
TNFSF14	Emilsson	rs413141	-0.06147	0.276685	0.824185	0.980724	0.940381	0.546745	1.61742
SIRPA	Emilsson	rs6075340	0.00637697	0.0291477	0.826821	0.980724	1.0064	0.950514	1.06557
ART3	Emilsson	rs4859610	0.0358638	0.164764	0.827688	0.980724	1.03651	0.750457	1.43161
CPNE1	Emilsson	rs6060578	-0.00936817	0.0431106	0.82797	0.980724	0.990676	0.910406	1.07802
CAPN1;CAPNS1	Suhre	rs10895987	-0.0154037	0.071512	0.829455	0.980724	0.984714	0.85593	1.13288
CST5	Emilsson	rs2071444	0.00954333	0.0444005	0.829816	0.980724	1.00959	0.925444	1.10138
RSPO3	Emilsson	rs3734626	-0.018132	0.0851692	0.83141	0.980724	0.982031	0.831051	1.16044
PSG5	Emilsson	rs62113694	0.0313789	0.150889	0.83526	0.980724	1.03188	0.767695	1.38697
LYZ	Emilsson	rs4761234	0.0153012	0.0736145	0.835342	0.980724	1.01542	0.878989	1.17302
CD14	Emilsson	rs17208187	0.0377247	0.181516	0.835361	0.980724	1.03845	0.727568	1.48215
CREB3L4	Emilsson	rs4845360	-0.0201221	0.0985616	0.83823	0.980724	0.980079	0.807911	1.18894
PREP	Emilsson	rs1051484	-0.0208417	0.102219	0.838437	0.980724	0.979374	0.801564	1.19663
SHANK3	Emilsson	rs6010042	-0.0212856	0.104789	0.839035	0.980724	0.978939	0.797182	1.20214
FLRT2	Emilsson	rs6574818	0.0396251	0.196381	0.840092	0.980724	1.04042	0.70802	1.52888
FKBP7	Emilsson	rs10930831	0.0187485	0.0929534	0.840153	0.980724	1.01893	0.849217	1.22255
TIMP3	Emilsson	rs1079734	-0.00602375	0.0299883	0.8408	0.980724	0.993994	0.937254	1.05417
NEGR1	Emilsson	rs2220253	0.0492257	0.248243	0.842813	0.980724	1.05046	0.645758	1.70878
CRLF1	Emilsson	rs2238647	-0.024328	0.123916	0.844355	0.980724	0.975966	0.765517	1.24427
FAM151A	Emilsson	rs10736390	-0.0218862	0.111955	0.845009	0.980724	0.978352	0.785591	1.21841
ADAM22	Emilsson	rs6966166	0.0306107	0.156887	0.845304	0.980724	1.03108	0.75814	1.40229
ACP1	Suhre	rs11553746	-0.00465926	0.0240129	0.846152	0.980724	0.995352	0.94959	1.04332
PCYOX1	Emilsson	rs2706762	0.0134911	0.0701063	0.847399	0.980724	1.01358	0.883453	1.16288
ADAMTS13	Emilsson	rs28493251	0.0189099	0.0987267	0.848104	0.980724	1.01909	0.839797	1.23666
MMP1	Emilsson	rs471994	-0.00982785	0.051311	0.848107	0.980724	0.99022	0.895478	1.09499
MMP1	Folkersen	rs471994	-0.0169837	0.0886719	0.848107	0.980724	0.98316	0.826314	1.16978
MBL2	Emilsson	rs7899547	-0.00799049	0.041777	0.848318	0.980724	0.992041	0.914047	1.07669
FCGR2A	Emilsson	rs7535475	0.0066551	0.0348827	0.848694	0.980724	1.00668	0.940151	1.07791
TNC	Emilsson	rs72758637	-0.00931642	0.0489914	0.84918	0.980724	0.990727	0.900019	1.09058
SPOCK2	Emilsson	rs1245547	0.0324929	0.172844	0.850884	0.980724	1.03303	0.73618	1.44957
SERPINA1	Suhre	rs2749534	-0.0145871	0.0778501	0.851367	0.980724	0.985519	0.846053	1.14797
IL18RAP	Suhre	rs6543140	-0.0113977	0.0611423	0.852121	0.980724	0.988667	0.87701	1.11454
CCL5	Emilsson	rs78655848	-0.0176726	0.094818	0.852143	0.980724	0.982483	0.815857	1.18314
FBLN5	Pietzner	rs2402088	0.0643624	0.347248	0.852955	0.980724	1.06648	0.539969	2.10638
SEMA3G	Emilsson	rs1011063	-0.0341751	0.184635	0.853154	0.980724	0.966402	0.672967	1.38778
APOH	Emilsson	rs1801690	0.0270254	0.14663	0.853771	0.980724	1.02739	0.770766	1.36947
WFDC1	Emilsson	rs400345	-0.0188098	0.10406	0.856557	0.980724	0.981366	0.800301	1.2034
CSF1	Folkersen	rs17610659	0.0431293	0.238887	0.856726	0.980724	1.04407	0.653712	1.66754
CKM	Emilsson	rs75727214	-0.0359912	0.199506	0.856837	0.980724	0.964649	0.652448	1.42624
CRISPLD2	Emilsson	rs60910901	0.0308495	0.17103	0.856858	0.980724	1.03133	0.737589	1.44205
KNG1	Emilsson	rs5030044	0.00518961	0.0288714	0.85735	0.980724	1.0052	0.9499	1.06373
QPCTL	Emilsson	rs7256197	0.0303487	0.171202	0.859297	0.98135	1.03081	0.736971	1.44182
CALCOCO2	Emilsson	rs550510	-0.0366395	0.207721	0.859989	0.98135	0.964024	0.641611	1.44845
IF4E2	Pietzner	rs2293338	0.0847428	0.492595	0.863411	0.983274	1.08844	0.414475	2.8583
TCN2	Emilsson	rs4820023	-0.00859188	0.0501318	0.86392	0.983274	0.991445	0.89866	1.09381
CST5	Suhre	rs6138152	0.00836978	0.049422	0.865519	0.983274	1.0084	0.915306	1.11097
LILRA4	Emilsson	rs2241384	-0.0351248	0.208861	0.866447	0.983274	0.965485	0.641149	1.45389
CCL17	Emilsson	rs16956811	0.0181554	0.108644	0.867284	0.983274	1.01832	0.82301	1.25998
SCG3	Emilsson	rs1456297	-0.0114921	0.0696327	0.868913	0.983274	0.988574	0.862455	1.13313
FCN3	Emilsson	rs2474283	-0.0130437	0.079095	0.869013	0.983274	0.987041	0.845295	1.15256
CRELD1	Emilsson	rs7615408	-0.00683644	0.0418485	0.870234	0.983469	0.993187	0.914974	1.07809
IDUA	Emilsson	rs4690326	-0.00899417	0.0556173	0.87153	0.983749	0.991046	0.888692	1.10519
LAMC2	Emilsson	rs2276543	0.00928497	0.0586339	0.874177	0.985551	1.00933	0.899751	1.13225
ASIP	Emilsson	rs62212171	0.00830651	0.0549889	0.87993	0.98813	1.00834	0.905315	1.12309
UROS	Emilsson	rs2027515	-0.0152318	0.10108	0.88022	0.98813	0.984884	0.807874	1.20068
DNAJB11	Emilsson	rs73887965	-0.0103557	0.0695273	0.881598	0.98813	0.989698	0.863614	1.13419
FETUB	Emilsson	rs56112115	-0.0178154	0.119975	0.881953	0.98813	0.982342	0.776494	1.24276
DPT	Emilsson	rs1018454	-0.0188014	0.126958	0.882271	0.98813	0.981374	0.765184	1.25865
CREG1	Emilsson	rs7516079	0.0203808	0.141986	0.885863	0.98813	1.02059	0.772663	1.34807
CA6	Emilsson	rs3765963	0.010149	0.0711634	0.886594	0.98813	1.0102	0.878683	1.1614
NID1	Emilsson	rs72765466	-0.020178	0.144269	0.888768	0.98813	0.980024	0.73864	1.30029
DEFB1	Emilsson	rs2741120	0.0127501	0.0913197	0.88896	0.98813	1.01283	0.846846	1.21135
KNG1	Suhre	rs2304456	0.00450081	0.0323997	0.889517	0.98813	1.00451	0.942704	1.07037
SULT2A1	Emilsson	rs296369	-0.0184419	0.134656	0.891065	0.98813	0.981727	0.753997	1.27824
TDGF1	Emilsson	rs4682823	-0.00439173	0.032085	0.891127	0.98813	0.995618	0.934935	1.06024
SELPLG	Emilsson	rs73191242	-0.0295856	0.216306	0.891207	0.98813	0.970848	0.635371	1.48346
TREML1	Emilsson	rs62396317	-0.0252569	0.184668	0.891213	0.98813	0.975059	0.678951	1.40031
CEL	Emilsson	rs45487303	-0.0128935	0.0964271	0.89363	0.989055	0.987189	0.817184	1.19256
FN1	Emilsson	rs1250259	-0.00828099	0.0627426	0.894997	0.989055	0.991753	0.876993	1.12153
LRP12	Emilsson	rs72679151	-0.0216791	0.165697	0.895905	0.989055	0.978554	0.707198	1.35403
FAM3D	Emilsson	rs6807381	-0.0137785	0.10674	0.89729	0.989055	0.986316	0.800124	1.21584
KLRB1	Emilsson	rs3933456	0.0227695	0.176441	0.897319	0.989055	1.02303	0.723934	1.4457
C1R	Emilsson	rs16933084	-0.013865	0.112802	0.902175	0.992159	0.986231	0.790605	1.23026
ANGPTL3	Emilsson	rs7547965	-0.0157298	0.128075	0.902251	0.992159	0.984393	0.76586	1.26528
NMB	Emilsson	rs12912342	0.0202884	0.177402	0.908949	0.992498	1.0205	0.720781	1.44484
PLXNA1	Emilsson	rs891762	0.0239835	0.21244	0.910113	0.992498	1.02427	0.675435	1.55327
HDHD2	Emilsson	rs76922914	-0.00777546	0.0692814	0.910641	0.992498	0.992255	0.866263	1.13657
FETUB	Suhre	rs3733159	0.0120541	0.111214	0.913689	0.992498	1.01213	0.813893	1.25864
VIT	Emilsson	rs1468810	0.0165016	0.152551	0.91386	0.992498	1.01664	0.753898	1.37095
CD300E	Emilsson	rs8081669	0.0142396	0.136089	0.916666	0.992498	1.01434	0.77686	1.32442
CYTL1	Emilsson	rs62291616	-0.0153051	0.147062	0.917112	0.992498	0.984811	0.738195	1.31382
FKBP7	Pietzner	rs6704545	0.00756013	0.0730196	0.917538	0.992498	1.00759	0.873228	1.16262
TGFB1	Emilsson	rs1800470	-0.0111892	0.10829	0.917704	0.992498	0.988873	0.799765	1.2227
GDF15	Emilsson	rs45543339	-0.0103291	0.100044	0.917768	0.992498	0.989724	0.813494	1.20413
NPTX1	Pietzner	rs111307499	0.0119348	0.117379	0.919013	0.992498	1.01201	0.804022	1.27379
GT251	Pietzner	rs4808666	-0.0211638	0.209078	0.919372	0.992498	0.979059	0.649888	1.47496
CCL21	Emilsson	rs11515363	-0.0227663	0.234691	0.922722	0.992498	0.977491	0.617078	1.54841
CHI3L1	Emilsson	rs903357	-0.00379186	0.0399229	0.924331	0.992498	0.996215	0.921234	1.0773
IGDCC4	Emilsson	rs8034057	-0.0171003	0.180794	0.924645	0.992498	0.983045	0.68973	1.4011
MIF	Emilsson	rs5760120	0.0134352	0.142686	0.924982	0.992498	1.01353	0.766264	1.34058
TF	Pietzner	rs1525892	-0.0203868	0.220151	0.926218	0.992498	0.97982	0.636428	1.50849
CTSS	Emilsson	rs72702561	-0.00641976	0.0703076	0.927247	0.992498	0.993601	0.865695	1.1404
LPO	Emilsson	rs62083740	0.0149708	0.167493	0.928778	0.992498	1.01508	0.731019	1.40953
SHMT1	Emilsson	rs8067462	0.008381	0.09442	0.92927	0.992498	1.00842	0.838046	1.21342
TPST2	Emilsson	rs9608491	-0.0145913	0.168609	0.931038	0.992498	0.985515	0.708175	1.37147
IDE	Pietzner	rs11187046	0.0240207	0.277834	0.931103	0.992498	1.02431	0.594203	1.76575
MAPKAPK2	Suhre	rs6669284	0.0101656	0.120258	0.932633	0.992498	1.01022	0.798086	1.27873
TXNDC15	Emilsson	rs78165052	0.0112329	0.135469	0.933916	0.992498	1.0113	0.77547	1.31884
CDON	Emilsson	rs60929339	0.00581297	0.0739271	0.937326	0.992498	1.00583	0.870155	1.16266
PEBP1	Emilsson	rs76597567	0.00652359	0.0829883	0.937344	0.992498	1.00654	0.855445	1.18433
AMY2B	Emilsson	rs17014913	-0.00912217	0.117603	0.938172	0.992498	0.990919	0.786924	1.2478
SEMA5A	Emilsson	rs16883128	-0.00243525	0.031454	0.938287	0.992498	0.997568	0.937925	1.061
ANXA2	Emilsson	rs61381915	-0.0169828	0.223377	0.939397	0.992498	0.983161	0.634574	1.52323
CCL18	Emilsson	rs712042	-0.00427849	0.0571284	0.9403	0.992498	0.995731	0.890253	1.11371
SERPINA10	Emilsson	rs941591	0.00295826	0.0399802	0.941016	0.992498	1.00296	0.92737	1.08472
HDGF	Emilsson	rs4399146	0.00809033	0.109717	0.941219	0.992498	1.00812	0.813055	1.24999
NCR3	Emilsson	rs769178	0.00552998	0.0782964	0.943693	0.992498	1.00555	0.862491	1.17233
CA10	Emilsson	rs2202237	0.0164378	0.234474	0.94411	0.992498	1.01657	0.642023	1.60964
CCL5	Suhre	rs4239252	-0.0090315	0.130393	0.94478	0.992498	0.991009	0.767511	1.27959
C1R	Suhre	rs12146727	-0.00345846	0.0528551	0.947829	0.992498	0.996548	0.898477	1.10532
C1R	Pietzner	rs12146727	-0.00626911	0.0958099	0.947829	0.992498	0.99375	0.823611	1.19904
C1S	Pietzner	rs12146727	-0.00243796	0.0372589	0.947829	0.992498	0.997565	0.927312	1.07314
CDON	Suhre	rs3740909	0.0034842	0.0598504	0.953577	0.992498	1.00349	0.892416	1.12839
VWF	Emilsson	rs7308002	-0.0126138	0.216696	0.953582	0.992498	0.987465	0.645753	1.51
GSN	Emilsson	rs76331566	-0.00887814	0.155716	0.954533	0.992498	0.991161	0.730459	1.34491
C1QC	Emilsson	rs78865058	0.00377027	0.0673355	0.955348	0.992498	1.00378	0.879671	1.14539
C10orf54	Emilsson	rs10999992	-0.00865352	0.154906	0.955451	0.992498	0.991384	0.731784	1.34308
CCL3	Emilsson	rs1102934	-0.00403592	0.0743226	0.956694	0.992498	0.995972	0.860959	1.15216
CCL3L1	Emilsson	rs1102934	-0.00588141	0.108308	0.956694	0.992498	0.994136	0.803993	1.22925
HRG	Emilsson	rs55636108	0.00220486	0.040919	0.957028	0.992498	1.00221	0.924968	1.0859
EVA1C	Emilsson	rs6517101	-0.0116317	0.216206	0.957095	0.992498	0.988436	0.647009	1.51003
CCL16	Emilsson	rs10445391	-0.00229479	0.0427029	0.957144	0.992498	0.997708	0.917601	1.08481
IGFBP3	Suhre	rs2949833	0.00499509	0.0937033	0.957487	0.992498	1.00501	0.836387	1.20762
A4GALT	Emilsson	rs67162484	-0.00948622	0.182056	0.958444	0.992498	0.990559	0.693284	1.4153
CA8	Emilsson	rs7009482	0.0075617	0.148926	0.959505	0.992498	1.00759	0.752517	1.34912
AKR1A1	Emilsson	rs72688441	-0.00217567	0.0485654	0.964268	0.992498	0.997827	0.907226	1.09748
FCGR3B	Emilsson	rs2099684	-0.00402623	0.0917475	0.964997	0.992498	0.995982	0.832059	1.1922
F13B	Emilsson	rs12116643	0.00290475	0.0675996	0.965725	0.992498	1.00291	0.878455	1.14499
PDCD5	Emilsson	rs4499344	0.00653765	0.152227	0.965744	0.992498	1.00656	0.746897	1.35649
EFEMP1	Yao	rs3791679	-0.00600177	0.142942	0.966509	0.992498	0.994016	0.751136	1.31543
CAT	Suhre	rs2284367	-0.00263581	0.0631331	0.966698	0.992498	0.997368	0.881283	1.12874
SPCS	Pietzner	rs4697549	-0.00840947	0.205275	0.967322	0.992498	0.991626	0.663153	1.4828
LGALS3	Emilsson	rs76426991	-0.00324719	0.0844026	0.969311	0.992498	0.996758	0.844782	1.17607
SCUBE1	Emilsson	rs2744874	0.00770963	0.201252	0.969442	0.992498	1.00774	0.679265	1.49506
TIMP2	Emilsson	rs2376999	0.00371579	0.0987775	0.969992	0.992498	1.00372	0.827052	1.21813
DNER	Emilsson	rs35032874	0.00929753	0.262475	0.971743	0.992498	1.00934	0.603413	1.68835
PPP3CA;PPP3R1	Suhre	rs17266357	-0.00375761	0.106753	0.971921	0.992498	0.996249	0.808162	1.22811
SLITRK3	Emilsson	rs62282371	0.00416725	0.120122	0.972325	0.992498	1.00418	0.793524	1.27075
NTNG1	Emilsson	rs115668827	0.00287309	0.0846748	0.972932	0.992498	1.00288	0.849515	1.18393
GPC5	Emilsson	rs342702	0.00154778	0.0483337	0.974454	0.992498	1.00155	0.911024	1.10107
SCARF1	Emilsson	rs62089970	0.00154695	0.0536602	0.977001	0.992498	1.00155	0.901562	1.11262
SPOCK3	Emilsson	rs62353586	0.00198403	0.0696736	0.977282	0.992498	1.00199	0.874086	1.1486
APOB	Suhre	rs520354	-0.00329198	0.119248	0.977976	0.992498	0.996713	0.788978	1.25915
IL27RA	Emilsson	rs11667546	-0.00302561	0.120049	0.979893	0.992498	0.996979	0.78795	1.26146
TIMP3	Suhre	rs2097326	-0.000824565	0.0334135	0.980312	0.992498	0.999176	0.935836	1.0668
CRYZ	Emilsson	rs3819946	-0.00104681	0.0431413	0.980642	0.992498	0.998954	0.917958	1.0871
OBP2B	Emilsson	rs4962104	0.00230994	0.0957229	0.980748	0.992498	1.00231	0.830849	1.20916
PGLYRP2	Emilsson	rs55866012	-0.00186636	0.0777901	0.980859	0.992498	0.998135	0.856985	1.16253
FMOD	Emilsson	rs4971253	0.00376756	0.204708	0.985316	0.995934	1.00377	0.672025	1.4993
CA13	Suhre	rs17741049	-0.00137849	0.0842245	0.986942	0.996193	0.998622	0.846658	1.17786
LILRA3	Emilsson	rs399657	0.000461392	0.0389767	0.990555	0.996193	1.00046	#REF!	#REF!
PDIA5	Emilsson	rs920900	-0.000342381	0.0309636	0.991178	0.996193	0.999658	0.940794	1.0622
COLEC11	Emilsson	rs3820897	-0.00054021	0.0545858	0.992104	0.996193	0.99946	0.898051	1.11232
NPNT	Emilsson	rs78213340	-0.00168694	0.171656	0.992159	0.996193	0.998314	0.713101	1.3976
NTN4	Emilsson	rs17288108	0.00138075	0.154871	0.992887	0.996193	1.00138	0.739215	1.35653
PKDCC	Emilsson	rs893812	0.00111301	0.139517	0.993635	0.996193	1.00111	0.761595	1.31596
PKP2	Pietzner	rs9919823	0.00172284	0.231766	0.994069	0.996193	1.00172	0.636012	1.57772
MMP3	Emilsson	rs575027	0.000607692	0.138904	0.996509	0.997573	1.00061	0.762126	1.31372
CHST11	Emilsson	rs1650132	-0.000465818	0.170636	0.997822	0.997822	0.999534	0.715401	1.39651

### Sheet: Table S2
Table S2: MR results of proteins/SOMAmers using independent cis-pQTLs from INTERVAL study. The outcome is very severe COVID-19 (A2)
SOMAmers	Method	#SNP	Beta	Se	P value	P FDR	OR	95% CI lower bound	95% CI upper bound
OAS1.10361.25.3	Wald ratio	1	-0.608259	0.112822	6.9947e-08	3.87246e-05	0.544298	0.436315	0.679004
ABO.9253.52.3	Wald ratio	1	0.089245	0.0223151	6.35276e-05	0.0146177	1.09335	1.04656	1.14223
FAS.5392.73.2	Wald ratio	1	0.365298	0.09421	0.000105543	0.0146177	1.44094	1.19799	1.73317
FAS.9459.7.3	Wald ratio	1	0.321019	0.0827906	0.000105543	0.0146177	1.37853	1.17204	1.6214
LCT.9017.58.3	Wald ratio	1	-0.201701	0.0560064	0.000316521	0.0350705	0.817339	0.732367	0.91217
ICAM1.4342.10.3	Wald ratio	1	0.0806097	0.0232652	0.000530597	0.0489918	1.08395	1.03563	1.13452
CTSB.3061.61.2	Wald ratio	1	0.228553	0.0747435	0.00222947	0.176446	1.25678	1.08552	1.45506
ASPH.6998.106.3	Wald ratio	1	0.434827	0.14983	0.00370638	0.256667	1.5447	1.15161	2.07196
FUT5.4549.78.2	Wald ratio	1	-0.138421	0.0498621	0.005502	0.338679	0.870732	0.789662	0.960126
PDGFD.9341.1.3	Wald ratio	1	0.373091	0.142087	0.00864489	0.420989	1.45222	1.09922	1.91857
FUT3.4548.4.2	Wald ratio	1	-0.117526	0.0450633	0.00910654	0.420989	0.889117	0.813955	0.97122
CSGALNACT2.10772.21.3	Wald ratio	1	0.54699	0.20977	0.0091189	0.420989	1.72804	1.1455	2.60684
OSMR.10892.8.3	Wald ratio	1	-0.372153	0.156923	0.0177132	0.602483	0.689249	0.506757	0.937458
LTF.2795.23.3	Wald ratio	1	-0.222275	0.0938099	0.0178163	0.602483	0.800695	0.666216	0.962321
TIE1.2844.53.2	Wald ratio	1	0.265689	0.113378	0.0191093	0.602483	1.30433	1.04443	1.62891
SCARA5.10419.1.3	Wald ratio	1	-0.379272	0.162902	0.0199001	0.602483	0.68436	0.497302	0.941779
CD59.11514.196.3	Wald ratio	1	-0.216713	0.0932845	0.0201718	0.602483	0.805161	0.670621	0.966692
MSMB.10620.21.3	Wald ratio	1	0.128014	0.055887	0.021987	0.602483	1.13657	1.01865	1.26814
DUSP13.6525.17.3	Wald ratio	1	-0.202435	0.0912375	0.0265025	0.602483	0.81674	0.683	0.976667
TIMP4.6462.12.3	Wald ratio	1	-0.173104	0.0799245	0.030323	0.602483	0.84105	0.719099	0.983683
PSAPL1.8814.33.3	Wald ratio	1	-0.142496	0.0658887	0.0305656	0.602483	0.867191	0.76213	0.986734
CA10.13666.222.3	Wald ratio	1	-0.279848	0.130421	0.0318942	0.602483	0.755898	0.585392	0.976067
APOM.10445.20.3	Wald ratio	1	0.352286	0.164704	0.0324437	0.602483	1.42231	1.0299	1.96424
TPST1.7928.183.3	Wald ratio	1	0.373398	0.174974	0.0328411	0.602483	1.45266	1.03092	2.04694
ST3GAL6.6947.4.3	Wald ratio	1	-0.0704579	0.0334313	0.0350705	0.602483	0.931967	0.872857	0.99508
IL6R.4139.71.2	Wald ratio	1	-0.0533937	0.0255139	0.0363732	0.602483	0.948007	0.901765	0.996619
IL6R.8092.29.3	Wald ratio	1	-0.0540236	0.0258149	0.0363732	0.602483	0.94741	0.900666	0.996579
SELL.4831.4.2	Wald ratio	1	-0.123522	0.0591857	0.0368855	0.602483	0.883802	0.787001	0.99251
PATE4.8065.245.3	Wald ratio	1	0.12772	0.0612158	0.0369434	0.602483	1.13623	1.00777	1.28108
FSTL1.13112.179.3	Wald ratio	1	-0.382787	0.184118	0.0376152	0.602483	0.681958	0.475371	0.978324
TNFRSF11A.8256.57.3	Wald ratio	1	-0.411705	0.198031	0.0376181	0.602483	0.662519	0.449398	0.976711
CFI.2567.5.6	Wald ratio	1	0.250468	0.120827	0.0381771	0.602483	1.28463	1.01374	1.6279
CST6.14711.27.3	Wald ratio	1	0.304668	0.1479	0.039403	0.602483	1.35617	1.01489	1.81222
CST6.3303.23.2	Wald ratio	1	0.29191	0.141707	0.039403	0.602483	1.33898	1.01426	1.76766
CGA.LHB.2953.31.2	Wald ratio	1	0.158521	0.0772396	0.0401383	0.602483	1.17178	1.00716	1.3633
MIA.2687.2.1	Wald ratio	1	-0.0768031	0.037448	0.0402742	0.602483	0.926072	0.860535	0.996601
C4A.C4B.4481.34.2	Inverse variance weighted	2	-0.186899	0.0917705	0.0416911	0.602483	0.829528	0.69297	0.992996
LHB.8376.25.4	Wald ratio	1	0.244493	0.121076	0.0434524	0.602483	1.27697	1.00721	1.61899
RNASE2.8394.56.3	Wald ratio	1	-0.311371	0.155599	0.0453803	0.602483	0.732442	0.539914	0.993623
ITIH1.7955.195.3	Wald ratio	1	0.0866563	0.043387	0.0457939	0.602483	1.09052	1.00162	1.18732
GNLY.3195.50.2	Wald ratio	1	-0.085991	0.0431331	0.0461936	0.602483	0.917603	0.843216	0.998551
FCGR2A.3309.2.2	Wald ratio	1	0.0580436	0.0292567	0.047262	0.602483	1.05976	1.0007	1.12231
REN.3396.54.2	Wald ratio	1	-0.326939	0.165638	0.0484026	0.602483	0.721128	0.521217	0.997714
LMNB1.3889.64.2	Wald ratio	1	-0.223221	0.113542	0.0493014	0.602483	0.799938	0.640335	0.999322
MAPK13.5006.71.1	Wald ratio	1	-0.329252	0.167894	0.0498704	0.602483	0.719462	0.517718	0.99982
CLMP.10440.26.3	Wald ratio	1	0.303795	0.155193	0.0502847	0.602483	1.35499	0.999617	1.8367
B4GALT2.9595.11.3	Wald ratio	1	0.174666	0.0902704	0.0530006	0.602483	1.19085	0.997738	1.42133
FGF7.14031.18.3	Wald ratio	1	-0.391478	0.203118	0.053937	0.602483	0.676057	0.454031	1.00666
IL6ST.2620.4.2	Wald ratio	1	0.212667	0.111176	0.0557627	0.602483	1.23697	0.994776	1.53814
UCMA.10977.55.3	Wald ratio	1	-0.13798	0.0722304	0.0560985	0.602483	0.871117	0.756123	1.0036
CFB.4129.72.1	Wald ratio	1	0.150591	0.0791641	0.057137	0.602483	1.16252	0.99544	1.35765
GGH.9370.69.3	Wald ratio	1	-0.128673	0.0684318	0.0600651	0.602483	0.879261	0.768896	1.00547
CBR3.14091.42.3	Wald ratio	1	0.0691741	0.0369005	0.0608464	0.602483	1.07162	0.996854	1.152
LIPN.8097.77.3	Wald ratio	1	0.075885	0.0407286	0.0624362	0.602483	1.07884	0.996065	1.16849
ERAP1.4964.67.1	Wald ratio	1	-0.0667401	0.0358306	0.0625102	0.602483	0.935438	0.871998	1.00349
KLK11.2831.29.1	Wald ratio	1	-0.114257	0.0614541	0.062995	0.602483	0.892029	0.790802	1.00621
B4GALT1.13381.49.3	Wald ratio	1	-0.191141	0.102958	0.0633825	0.602483	0.826016	0.675071	1.01071
RFESD.13603.7.3	Wald ratio	1	0.218241	0.117873	0.0640978	0.602483	1.24389	0.987292	1.56717
HP.3054.3.2	Wald ratio	1	0.0733291	0.0398285	0.065604	0.602483	1.07608	0.995276	1.16345
CHIT1.3600.2.3	Wald ratio	1	-0.076806	0.0417395	0.0657497	0.602483	0.926069	0.853324	1.00502
OAF.6414.8.3	Inverse variance weighted	2	-0.115751	0.0632379	0.0671901	0.602483	0.890697	0.786866	1.00823
THSD1.5621.64.3	Wald ratio	1	0.174316	0.0953157	0.0674258	0.602483	1.19043	0.987575	1.43496
WFIKKN2.3235.50.2	Wald ratio	1	0.112595	0.0627458	0.0727386	0.628598	1.11918	0.989667	1.26564
KREMEN1.6512.68.3	Wald ratio	1	0.339558	0.189487	0.0731361	0.628598	1.40433	0.968664	2.03593
FAM20A.6433.57.3	Wald ratio	1	0.244841	0.136925	0.0737525	0.628598	1.27742	0.976744	1.67065
MFGE8.4455.89.2	Wald ratio	1	0.21872	0.125951	0.0824672	0.692225	1.24448	0.972248	1.59294
QSOX2.8397.147.3	Wald ratio	1	0.180415	0.105552	0.0874044	0.716787	1.19771	0.97388	1.47299
PRSS2.5034.79.1	Wald ratio	1	-0.209196	0.122613	0.0879811	0.716787	0.811236	0.637936	1.03162
EGF.5509.7.3	Wald ratio	1	0.24297	0.144468	0.0926027	0.724121	1.27503	0.960609	1.69236
COL15A1.8974.172.3	Wald ratio	1	-0.206668	0.12302	0.0929674	0.724121	0.81329	0.63904	1.03505
MANSC4.9578.263.3	Wald ratio	1	0.12125	0.0724505	0.0942191	0.724121	1.12891	0.97946	1.30116
KIR2DL5A.8000.17.3	Wald ratio	1	0.0774525	0.0463311	0.0945806	0.724121	1.08053	0.986732	1.18325
FCGR2B.3310.62.1	Inverse variance weighted	2	0.0471365	0.0282679	0.0954166	0.724121	1.04827	0.991766	1.10798
CA3.3799.11.2	Wald ratio	1	-0.250876	0.151903	0.0986266	0.736346	0.778119	0.577755	1.04797
GPNMB.8240.207.3	Wald ratio	1	0.217395	0.132562	0.101015	0.736346	1.24284	0.958461	1.61158
GPNMB.5080.131.3	Wald ratio	1	0.203808	0.124277	0.101015	0.736346	1.22606	0.961006	1.56423
RGMA.5483.1.3	Wald ratio	1	0.317468	0.197597	0.108133	0.758056	1.37364	0.932559	2.02336
SMOC1.13118.5.3	Wald ratio	1	-0.202549	0.126554	0.10949	0.758056	0.816646	0.637248	1.04655
CBR1.12381.26.3	Wald ratio	1	0.130667	0.0820765	0.111382	0.758056	1.13959	0.970248	1.33848
IL17RB.5084.154.3	Wald ratio	1	-0.113646	0.0714315	0.111613	0.758056	0.892574	0.775962	1.02671
IMPAD1.9231.23.3	Wald ratio	1	0.119597	0.0762788	0.116905	0.758056	1.12704	0.970534	1.30879
BPIFB1.11246.3.3	Wald ratio	1	0.13376	0.0853158	0.116923	0.758056	1.14312	0.967094	1.35118
FKBP7.9288.7.3	Wald ratio	1	-0.135783	0.0866989	0.117314	0.758056	0.873032	0.736598	1.03474
NAAA.3173.49.2	Wald ratio	1	0.110803	0.0709016	0.118106	0.758056	1.11718	0.972229	1.28373
CD48.3292.75.1	Wald ratio	1	-0.233178	0.149477	0.11877	0.758056	0.792013	0.590873	1.06162
TAPBP.12378.71.3	Wald ratio	1	0.0886283	0.0569945	0.119938	0.758056	1.09267	0.977184	1.22182
APMAP.10605.22.3	Wald ratio	1	-0.213357	0.137421	0.120524	0.758056	0.807868	0.617114	1.05759
CPZ.6493.9.3	Wald ratio	1	-0.219169	0.141754	0.122074	0.758056	0.803186	0.608349	1.06042
ESAM.7841.84.3	Wald ratio	1	0.289792	0.18879	0.124784	0.758056	1.33615	0.922898	1.93445
VEGFC.3132.1.1	Wald ratio	1	-0.17783	0.115861	0.124819	0.758056	0.837085	0.667032	1.05049
PLG.3710.49.2	Weighted median	4	0.127352	0.0831799	0.125759	0.758056	1.13582	0.964948	1.33694
SCARF2.8956.96.3	Wald ratio	1	0.26111	0.170833	0.126401	0.758056	1.29837	0.928929	1.81474
SPINT2.2843.13.2	Wald ratio	1	-0.0471766	0.0311423	0.129805	0.758056	0.953919	0.897434	1.01396
CGA.CGB.4914.10.1	Wald ratio	1	-0.092027	0.0608027	0.130144	0.758056	0.91208	0.809612	1.02752
PLG.3710.49.2	Inverse variance weighted	4	0.108908	0.0720106	0.130436	0.758056	1.11506	0.968281	1.28409
NMRAL1.13988.67.3	Wald ratio	1	-0.212464	0.141314	0.132711	0.758056	0.808589	0.61297	1.06664
GPNMB.8289.8.3	Wald ratio	1	0.22028	0.146518	0.132728	0.758056	1.24643	0.935293	1.66106
VTN.13125.45.3	Wald ratio	1	-0.0397863	0.0267265	0.13658	0.772097	0.960995	0.91195	1.01268
CD33.3166.92.1	Wald ratio	1	0.0462765	0.0316176	0.143295	0.801872	1.04736	0.984429	1.11432
IGFBP3.2571.12.3	Wald ratio	1	-0.178103	0.122275	0.145234	0.802101	0.836857	0.658519	1.06349
GSTA1.12446.49.3	Wald ratio	1	-0.0984687	0.0680168	0.147698	0.802101	0.906224	0.793119	1.03546
KIAA1161.8068.43.3	Wald ratio	1	-0.133614	0.0923409	0.147908	0.802101	0.874928	0.73008	1.04851
IL1R2.14133.93.3	Wald ratio	1	-0.0999454	0.0692804	0.149127	0.802101	0.904887	0.78999	1.03649
C1QTNF5.7810.20.3	Wald ratio	1	-0.171325	0.119555	0.151852	0.808903	0.842548	0.666541	1.06503
SMPDL3A.14086.11.3	Wald ratio	1	0.0524275	0.0370669	0.157244	0.822682	1.05383	0.979979	1.13324
IL5RA.4491.4.2	Wald ratio	1	0.143167	0.101261	0.157409	0.822682	1.15392	0.946197	1.40725
IGFBP7.3320.49.2	Wald ratio	1	0.132683	0.0941818	0.158895	0.822689	1.14189	0.949411	1.37339
PLA2G2A.2692.74.2	Wald ratio	1	0.06119	0.044334	0.167523	0.85232	1.0631	0.974623	1.15961
ISLR2.13124.20.3	Wald ratio	1	-0.247939	0.180086	0.168579	0.85232	0.780407	0.548314	1.11074
SECTM1.13093.6.3	Wald ratio	1	-0.182719	0.132918	0.169233	0.85232	0.833002	0.641954	1.08091
VEGFA.14032.2.3	Wald ratio	1	0.0726254	0.0533362	0.173308	0.853042	1.07533	0.96859	1.19383
VEGFA.2597.8.3	Wald ratio	1	0.121388	0.0891476	0.173308	0.853042	1.12906	0.948056	1.34463
COL6A1.11150.3.3	Wald ratio	1	-0.239108	0.17734	0.177559	0.853042	0.787329	0.556163	1.11458
PRTN3.13720.95.3	Wald ratio	1	0.10653	0.0792102	0.178657	0.853042	1.11241	0.952446	1.29924
PRTN3.3514.49.2	Wald ratio	1	0.100661	0.0748464	0.178657	0.853042	1.1059	0.955006	1.28064
GFRA2.2515.14.3	Wald ratio	1	-0.16362	0.123424	0.184946	0.853042	0.849064	0.666623	1.08144
IFI16.12893.159.3	Wald ratio	1	0.101948	0.076973	0.185347	0.853042	1.10733	0.952259	1.28765
PPT1.9244.27.3	Wald ratio	1	-0.097949	0.0741845	0.18672	0.853042	0.906695	0.783997	1.0486
SPINK2.13405.61.3	Wald ratio	1	-0.10564	0.080182	0.18767	0.853042	0.899748	0.768898	1.05287
DLL1.5349.69.3	Wald ratio	1	0.247403	0.188482	0.189314	0.853042	1.2807	0.88513	1.85304
NUDT9.9482.110.3	Wald ratio	1	-0.190409	0.145146	0.189572	0.853042	0.826621	0.621951	1.09864
DSC2.13126.52.3	Wald ratio	1	0.247542	0.188847	0.189924	0.853042	1.28087	0.884618	1.85462
CTSH.8465.52.3	Wald ratio	1	-0.0502031	0.0388431	0.196198	0.853042	0.951036	0.881319	1.02627
WFIKKN2.13408.23.3	Wald ratio	1	0.0748974	0.0586784	0.201812	0.853042	1.07777	0.960682	1.20914
COCH.7227.75.3	Wald ratio	1	0.111363	0.0873109	0.202139	0.853042	1.1178	0.941985	1.32643
ERAP2.8960.3.3	Wald ratio	1	-0.0335114	0.0263308	0.203122	0.853042	0.967044	0.918402	1.01826
TMEM132C.7173.141.3	Inverse variance weighted	2	-0.191981	0.151722	0.205746	0.853042	0.825322	0.613021	1.11115
PYGL.11441.11.3	Wald ratio	1	0.305108	0.24125	0.20598	0.853042	1.35677	0.845572	2.17702
SPINK6.5731.1.3	Wald ratio	1	-0.0742278	0.0588119	0.206905	0.853042	0.92846	0.827373	1.0419
DSG2.9484.75.3	Wald ratio	1	0.272118	0.215905	0.20754	0.853042	1.31274	0.859799	2.0043
ASAH2.3212.30.3	Inverse variance weighted	2	-0.0840277	0.0669979	0.209775	0.853042	0.919406	0.806264	1.04842
SFRP1.3221.54.1	Wald ratio	1	-0.193885	0.155852	0.213488	0.853042	0.823753	0.606923	1.11805
FLT4.2358.19.2	Wald ratio	1	-0.240091	0.193058	0.213639	0.853042	0.786556	0.53876	1.14832
NPPB.7655.11.3	Wald ratio	1	-0.152874	0.123495	0.215755	0.853042	0.858238	0.673731	1.09327
CXCL16.2436.49.4	Wald ratio	1	-0.245818	0.198782	0.216229	0.853042	0.782065	0.529707	1.15465
LAMA1.LAMB1.LAMC1.2728.62.2	Wald ratio	1	0.117571	0.0952245	0.216951	0.853042	1.12476	0.933263	1.35556
NQO1.9837.60.3	Wald ratio	1	-0.0562067	0.0455853	0.217576	0.853042	0.945344	0.864543	1.0337
APOE.2937.10.2	Wald ratio	1	0.123578	0.100381	0.21829	0.853042	1.13154	0.929444	1.37757
HAVCR2.5134.52.2	Wald ratio	1	0.0804714	0.0655082	0.21929	0.853042	1.0838	0.953206	1.23228
CLEC12A.11187.11.3	Wald ratio	1	-0.0384362	0.031327	0.219846	0.853042	0.962293	0.904985	1.02323
CLPS.5749.53.3	Wald ratio	1	0.103315	0.0842388	0.220029	0.853042	1.10884	0.940077	1.3079
MTRF1L.11134.30.3	Wald ratio	1	0.203218	0.166564	0.222441	0.853042	1.22534	0.884046	1.69839
NEO1.8900.28.3	Wald ratio	1	0.203231	0.16685	0.223206	0.853042	1.22536	0.883561	1.69937
NOV.2737.22.2	Wald ratio	1	0.191368	0.158086	0.226075	0.853042	1.21091	0.888269	1.65073
MRC2.3041.55.2	Wald ratio	1	0.289708	0.239731	0.226866	0.853042	1.33604	0.835133	2.13738
FUT8.8244.16.3	Wald ratio	1	-0.0468827	0.0388637	0.227687	0.853042	0.954199	0.884215	1.02972
MANSC1.9557.5.3	Wald ratio	1	0.104512	0.0866912	0.227985	0.853042	1.11017	0.93669	1.31578
CCL25.2705.5.2	Inverse variance weighted	2	0.0564351	0.0468954	0.228812	0.853042	1.05806	0.965142	1.15992
NELL1.6544.33.3	Wald ratio	1	0.0694838	0.0579306	0.23036	0.853042	1.07195	0.956896	1.20085
PLG.3710.49.2	Weighted mode	4	0.149565	0.099887	0.231223	0.853042	1.16133	0.954838	1.41247
CHRDL2.6086.15.3	Wald ratio	1	0.13209	0.110636	0.232508	0.853042	1.14121	0.918737	1.41756
PPIL1.9884.8.3	Wald ratio	1	0.0964467	0.0817749	0.238232	0.865314	1.10125	0.938163	1.29269
KLK8.13708.56.3	Inverse variance weighted	2	-0.0730057	0.061998	0.238977	0.865314	0.929596	0.823228	1.04971
CD55.5069.9.3	Wald ratio	1	0.072096	0.061906	0.244179	0.869584	1.07476	0.951953	1.21341
TIRAP.9839.148.3	Wald ratio	1	-0.205902	0.177933	0.247197	0.869584	0.813913	0.574272	1.15355
PRCP.5722.78.3	Wald ratio	1	0.140601	0.121608	0.247606	0.869584	1.15097	0.906875	1.46076
SERPINE2.3217.74.2	Wald ratio	1	-0.0887887	0.0768427	0.247902	0.869584	0.915039	0.7871	1.06377
AMY1A.7918.114.3	Inverse variance weighted	2	-0.0758379	0.0659218	0.24997	0.869584	0.926966	0.814611	1.05482
IL7R.5089.11.3	Wald ratio	1	0.139293	0.121215	0.2505	0.869584	1.14946	0.906387	1.45772
MMP12.4496.60.2	Wald ratio	1	-0.080077	0.0698601	0.251692	0.869584	0.923045	0.804928	1.0585
FUT10.7156.2.3	Wald ratio	1	0.0932778	0.0819333	0.254929	0.869584	1.09777	0.934904	1.289
PIANP.14114.18.3	Wald ratio	1	-0.2464	0.217514	0.257299	0.869584	0.78161	0.510315	1.19713
PIANP.9599.6.3	Wald ratio	1	-0.228956	0.202115	0.257299	0.869584	0.795364	0.535207	1.18198
PLG.3710.49.2	Simple mode	4	0.157446	0.113251	0.258647	0.869584	1.17052	0.937512	1.46143
CTSZ.4971.1.1	Wald ratio	1	0.133768	0.118507	0.258992	0.869584	1.14313	0.906191	1.44201
SIRPG.9241.40.3	Wald ratio	1	0.127175	0.113741	0.263522	0.878459	1.13562	0.908684	1.41922
PSG4.5649.83.3	Wald ratio	1	-0.0779685	0.0701321	0.266251	0.878459	0.924994	0.806197	1.0613
SPON1.4297.62.3	Wald ratio	1	0.107379	0.096888	0.267743	0.878459	1.11336	0.920791	1.34619
CPA4.9267.2.3	Wald ratio	1	-0.0342907	0.0312015	0.271765	0.878459	0.966291	0.908968	1.02723
ADAM23.7049.2.3	Wald ratio	1	-0.096919	0.0883194	0.27248	0.878459	0.90763	0.76336	1.07916
ALCAM.5451.1.3	Wald ratio	1	-0.15551	0.144634	0.282287	0.878459	0.855979	0.644686	1.13652
RSPO3.13094.75.3	Wald ratio	1	-0.109804	0.102307	0.283149	0.878459	0.89601	0.733208	1.09496
MGAT2.6909.40.3	Wald ratio	1	-0.150015	0.140062	0.284139	0.878459	0.860695	0.654073	1.13259
NPW.9986.14.3	Wald ratio	1	-0.11407	0.106831	0.285629	0.878459	0.892195	0.723641	1.10001
MANBA.6382.17.3	Wald ratio	1	-0.0551339	0.0521714	0.29061	0.878459	0.946358	0.854371	1.04825
POFUT1.5634.39.3	Inverse variance weighted	2	0.0904699	0.0856632	0.290917	0.878459	1.09469	0.925492	1.29482
ART4.6576.1.3	Wald ratio	1	-0.0519946	0.0494014	0.292573	0.878459	0.949334	0.861723	1.04585
LY9.3324.51.1	Wald ratio	1	0.144187	0.138149	0.296623	0.878459	1.1551	0.881098	1.51431
CPB1.6356.3.3	Wald ratio	1	0.136691	0.131699	0.299314	0.878459	1.14647	0.885645	1.48412
COLEC12.5457.5.2	Wald ratio	1	0.214302	0.207079	0.300725	0.878459	1.239	0.825659	1.85926
MMP9.2579.17.5	Wald ratio	1	-0.126069	0.122105	0.301852	0.878459	0.881554	0.693923	1.11992
SEMA4D.5737.61.3	Wald ratio	1	0.0474326	0.0459656	0.302112	0.878459	1.04858	0.958237	1.14743
GPNMB.8606.39.3	Wald ratio	1	0.144483	0.140402	0.303447	0.878459	1.15544	0.877477	1.52146
KYNU.4559.64.2	Wald ratio	1	0.0754257	0.0733584	0.303865	0.878459	1.07834	0.933927	1.24509
ATP1B2.7218.87.3	Wald ratio	1	-0.135281	0.132021	0.305507	0.878459	0.87347	0.674326	1.13143
AGER.4125.52.2	Wald ratio	1	0.199304	0.1948	0.30625	0.878459	1.22055	0.833182	1.78803
BPI.4126.22.1	Wald ratio	1	0.0809876	0.0793634	0.307508	0.878459	1.08436	0.928148	1.26686
MPO.2580.83.2	Wald ratio	1	-0.163057	0.16077	0.310474	0.878459	0.849542	0.619919	1.16422
CRISP2.9282.12.3	Wald ratio	1	-0.0483404	0.0476772	0.310626	0.878459	0.952809	0.867806	1.04614
DNAJC17.14655.1.3	Wald ratio	1	-0.208275	0.205789	0.3115	0.878459	0.811984	0.542471	1.2154
PSG3.6444.15.3	Wald ratio	1	-0.0628374	0.0622178	0.312515	0.878459	0.939096	0.831284	1.06089
IL27.EBI3.2829.19.2	Wald ratio	1	-0.165823	0.165155	0.315356	0.878459	0.847196	0.612917	1.17103
SPOCK3.9906.21.3	Inverse variance weighted	2	0.101368	0.101633	0.318574	0.878459	1.10668	0.9068	1.35063
GLCE.7808.5.3	Wald ratio	1	-0.0388818	0.0390398	0.319273	0.878459	0.961864	0.89101	1.03835
VWC2.11121.56.3	Inverse variance weighted	2	-0.0877433	0.088329	0.32053	0.878459	0.915996	0.770382	1.08913
CPM.7768.10.3	Wald ratio	1	0.164226	0.165602	0.321349	0.878459	1.17848	0.851842	1.63037
GRN.4992.49.1	Wald ratio	1	-0.143083	0.144457	0.321933	0.878459	0.866682	0.652974	1.15033
NRP1.3214.3.2	Wald ratio	1	-0.126968	0.128651	0.323684	0.878459	0.880762	0.68446	1.13336
RELT.5115.31.3	Wald ratio	1	0.0801937	0.0812615	0.323711	0.878459	1.0835	0.923967	1.27057
CD109.3290.50.2	Wald ratio	1	0.0648554	0.0658169	0.324432	0.878459	1.067	0.937868	1.21392
TNFAIP6.5036.50.1	Wald ratio	1	-0.0503759	0.0511825	0.324997	0.878459	0.950872	0.860111	1.05121
SERPINF1.7735.17.3	Wald ratio	1	0.0931192	0.0946285	0.325091	0.878459	1.09759	0.911783	1.32127
SERPINF1.9211.19.3	Wald ratio	1	0.0895618	0.0910135	0.325091	0.878459	1.09369	0.915006	1.30728
ASIP.5676.54.3	Wald ratio	1	0.086398	0.0879182	0.325751	0.878459	1.09024	0.917666	1.29527
FAM171B.8851.42.3	Wald ratio	1	0.0983593	0.100671	0.328549	0.878459	1.10336	0.905783	1.34403
ENTPD5.4437.56.3	Wald ratio	1	-0.0533785	0.054667	0.328852	0.878459	0.948021	0.851696	1.05524
SLITRK3.10565.19.3	Wald ratio	1	0.102057	0.104819	0.33023	0.878459	1.10745	0.901777	1.36002
CTSF.9212.22.3	Wald ratio	1	-0.120762	0.12483	0.333339	0.878459	0.886245	0.6939	1.13191
GFRA1.3314.74.2	Wald ratio	1	-0.112574	0.116381	0.333402	0.878459	0.893532	0.711286	1.12247
CCDC126.6388.21.3	Wald ratio	1	0.124869	0.129218	0.333873	0.878459	1.133	0.879503	1.45956
IL11RA.3814.63.1	Wald ratio	1	0.110195	0.114199	0.334575	0.878459	1.1165	0.892584	1.39658
PGLYRP1.3329.14.2	Wald ratio	1	-0.186046	0.194069	0.337731	0.879154	0.830235	0.567553	1.2145
TMEM190.10442.1.3	Wald ratio	1	-0.0266028	0.0277894	0.338415	0.879154	0.973748	0.922129	1.02826
CECR1.6077.63.3	Wald ratio	1	0.0317873	0.0332867	0.339601	0.879154	1.0323	0.967099	1.10189
ASPN.6451.64.3	Wald ratio	1	0.0585996	0.0620996	0.345354	0.884874	1.06035	0.938835	1.19759
LRPAP1.3640.14.3	Wald ratio	1	0.10193	0.108117	0.345799	0.884874	1.10731	0.895852	1.36867
RGMB.3331.8.1	Wald ratio	1	-0.163181	0.173375	0.346602	0.884874	0.849438	0.604716	1.19319
NCR1.8360.169.3	Wald ratio	1	-0.168579	0.181885	0.354008	0.8944	0.844865	0.591512	1.20673
CTRB1.5671.1.3	Wald ratio	1	-0.0601515	0.0649598	0.354457	0.8944	0.941622	0.829052	1.06948
CCNH.9848.22.3	Wald ratio	1	-0.129439	0.139996	0.355177	0.8944	0.878588	0.667757	1.15598
ERO1LB.7994.41.3	Wald ratio	1	0.0669503	0.0731073	0.359782	0.901897	1.06924	0.926501	1.23397
SELP.4154.57.2	Wald ratio	1	-0.0513594	0.0567373	0.365352	0.902334	0.949937	0.849961	1.06167
DKK1.3535.84.1	Wald ratio	1	-0.18789	0.207681	0.365622	0.902334	0.828706	0.551593	1.24504
CNTFR.14101.2.3	Wald ratio	1	-0.130223	0.143971	0.365728	0.902334	0.8779	0.662055	1.16412
QDPR.11257.1.3	Wald ratio	1	0.0503333	0.055866	0.367606	0.902334	1.05162	0.942552	1.17331
COL18A1.2201.17.6	Wald ratio	1	0.0722422	0.0802658	0.3681	0.902334	1.07492	0.91844	1.25805
PLG.3710.49.2	MR Egger	4	0.16424	0.144811	0.374364	0.904388	1.1785	0.887285	1.56529
RNASE1.7211.2.3	Inverse variance weighted	2	0.122195	0.137832	0.375321	0.904388	1.12997	0.862469	1.48045
PTGDS.10514.5.3	Wald ratio	1	0.166091	0.187424	0.375523	0.904388	1.18068	0.817699	1.70479
WISP1.13692.154.3	Inverse variance weighted	2	-0.0436108	0.0493373	0.376734	0.904388	0.957326	0.869087	1.05452
SEMA3E.5363.51.3	Wald ratio	1	0.0329295	0.0374045	0.378663	0.904388	1.03348	0.960421	1.11209
TREM1.9266.1.3	Wald ratio	1	0.0687803	0.0790032	0.383972	0.904388	1.0712	0.917534	1.2506
EPHB2.5077.28.3	Wald ratio	1	0.133987	0.155788	0.389756	0.904388	1.14338	0.842521	1.55167
PPIE.5238.26.3	Wald ratio	1	-0.0884439	0.103133	0.39113	0.904388	0.915354	0.747826	1.12041
EPHB6.5078.82.3	Wald ratio	1	0.10531	0.123279	0.392972	0.904388	1.11105	0.872566	1.41473
CD177.13116.25.3	Wald ratio	1	-0.0856473	0.100377	0.393518	0.904388	0.917918	0.753982	1.1175
CRP.4337.49.2	Wald ratio	1	0.137291	0.161703	0.395864	0.904388	1.14716	0.835565	1.57496
FABP1.11516.7.3	Wald ratio	1	0.129696	0.153304	0.397548	0.904388	1.13848	0.843008	1.53752
ADAMTS5.3168.8.2	Wald ratio	1	-0.0544605	0.0646598	0.399641	0.904388	0.946996	0.834274	1.07495
CCL22.3508.78.3	Wald ratio	1	-0.160434	0.190605	0.39995	0.904388	0.851774	0.586243	1.23757
HPGDS.12549.33.3	Wald ratio	1	0.0697818	0.083425	0.402895	0.904388	1.07227	0.910527	1.26275
MICB.5102.55.3	Inverse variance weighted	2	0.0927672	0.111177	0.40405	0.904388	1.09721	0.882374	1.36434
CBLN1.9313.27.3	Wald ratio	1	-0.0376799	0.0451869	0.404355	0.904388	0.963021	0.881398	1.0522
CACNA2D3.8885.6.3	Wald ratio	1	0.129047	0.155661	0.407089	0.904388	1.13774	0.838578	1.54364
FLRT3.13123.3.3	Wald ratio	1	0.0813491	0.0982297	0.407585	0.904388	1.08475	0.894777	1.31506
B4GALT6.10832.24.3	Inverse variance weighted	2	0.0621273	0.0750283	0.407641	0.904388	1.0641	0.918578	1.23267
RETN.3046.31.1	Wald ratio	1	0.145712	0.176135	0.408081	0.904388	1.15686	0.81913	1.63385
IFNAR1.9183.7.3	Wald ratio	1	0.145724	0.1777	0.412184	0.904388	1.15688	0.816631	1.63889
LTF.2780.35.2	Inverse variance weighted	2	-0.101296	0.124093	0.414333	0.904388	0.903666	0.708562	1.15249
SPARCL1.4467.49.2	Wald ratio	1	0.0441297	0.0540771	0.41447	0.904388	1.04512	0.940013	1.16197
MANEA.8014.359.3	Wald ratio	1	-0.0344521	0.0423694	0.41614	0.904388	0.966135	0.889144	1.04979
GLRX2.12486.8.3	Wald ratio	1	0.0705313	0.0868074	0.416503	0.904388	1.07308	0.905189	1.27211
LEPR.5400.52.3	Wald ratio	1	0.0207265	0.0255164	0.416628	0.904388	1.02094	0.971139	1.0733
PCSK1.13388.57.3	Wald ratio	1	0.022918	0.0283515	0.418888	0.904388	1.02318	0.967876	1.08165
CPXM1.6255.74.3	Wald ratio	1	-0.0591602	0.0734339	0.420459	0.904388	0.942556	0.816204	1.08847
SIGLEC14.8248.222.3	Wald ratio	1	0.0313641	0.0390042	0.421327	0.904388	1.03186	0.955917	1.11384
NT5C.12560.9.3	Wald ratio	1	-0.0960717	0.120365	0.424773	0.904388	0.908399	0.717496	1.15009
CLIC5.12475.48.3	Wald ratio	1	0.0920559	0.115571	0.425723	0.904388	1.09643	0.874185	1.37517
ENPP5.6556.5.3	Wald ratio	1	-0.0403295	0.0509582	0.428697	0.904388	0.960473	0.869178	1.06136
RELT.14112.40.3	Wald ratio	1	0.10969	0.139008	0.430059	0.904388	1.11593	0.84979	1.46543
FLRT2.13122.19.3	Wald ratio	1	0.102498	0.129991	0.430406	0.904388	1.10793	0.858743	1.42944
GNRH2.10708.3.3	Wald ratio	1	-0.125292	0.1593	0.431566	0.904388	0.88224	0.645636	1.20555
RET.3220.40.2	Wald ratio	1	0.0967653	0.123245	0.43237	0.904388	1.1016	0.865199	1.4026
DCBLD2.9338.2.3	Inverse variance weighted	2	-0.0679614	0.0865975	0.432573	0.904388	0.934297	0.788445	1.10713
SPATA20.11117.2.3	Wald ratio	1	0.114913	0.146557	0.432992	0.904388	1.12178	0.841694	1.49506
TFF1.9185.15.3	Wald ratio	1	0.150741	0.192773	0.434237	0.904388	1.1627	0.796846	1.69651
PLA2R1.10916.44.3	Wald ratio	1	0.023633	0.0306253	0.440302	0.913585	1.02391	0.964262	1.08726
TDGF1.5810.25.3	Wald ratio	1	0.0251301	0.0327549	0.442953	0.915656	1.02545	0.961684	1.09344
LILRB5.7015.8.3	Wald ratio	1	0.0246193	0.032329	0.446345	0.918536	1.02492	0.961995	1.09197
SLAMF7.5487.7.3	Inverse variance weighted	2	-0.0450354	0.0593605	0.448047	0.918536	0.955964	0.850967	1.07392
ENPP7.4435.66.2	Wald ratio	1	0.0287852	0.038151	0.450544	0.918536	1.0292	0.955051	1.10911
FCRL6.6617.12.3	Wald ratio	1	-0.0422578	0.0560608	0.450978	0.918536	0.958623	0.858871	1.06996
HSP90B1.6393.63.3	Wald ratio	1	-0.0198487	0.0266591	0.456551	0.922129	0.980347	0.930437	1.03293
APOL1.11510.31.3	Wald ratio	1	0.125937	0.169538	0.457588	0.922129	1.13421	0.813542	1.58128
SIGLEC7.2742.68.2	Wald ratio	1	0.111514	0.150171	0.457735	0.922129	1.11797	0.832917	1.50058
SMAP1.11649.3.3	Wald ratio	1	0.142739	0.193891	0.46162	0.926539	1.15343	0.788764	1.68669
NFASC.7179.69.3	Inverse variance weighted	2	-0.0353622	0.0482119	0.46327	0.926539	0.965256	0.878221	1.06092
KLK12.3199.54.2	Wald ratio	1	-0.0996412	0.137322	0.468083	0.928133	0.905162	0.691569	1.18472
POGLUT1.6467.65.3	Wald ratio	1	-0.101312	0.140368	0.470441	0.928133	0.903651	0.686305	1.18983
MRC1.2637.77.2	Wald ratio	1	0.0626158	0.0868148	0.470751	0.928133	1.06462	0.89804	1.26209
GSTP1.4911.49.2	Wald ratio	1	0.117528	0.162955	0.470768	0.928133	1.12471	0.817206	1.54793
NPTX1.9256.78.3	Wald ratio	1	-0.0733346	0.102284	0.473392	0.929998	0.92929	0.760476	1.13558
TPST2.8024.64.3	Wald ratio	1	0.0822099	0.116	0.478507	0.936724	1.08568	0.864892	1.36284
TNFSF12.5939.42.3	Wald ratio	1	-0.056402	0.0808015	0.485157	0.937418	0.945159	0.806725	1.10735
NCAM1.4498.62.2	Inverse variance weighted	2	0.0891767	0.128309	0.487045	0.937418	1.09327	0.850179	1.40588
SERPINA10.6583.67.3	Inverse variance weighted	4	-0.039399	0.0570577	0.489873	0.937418	0.961367	0.859648	1.07512
SIGLEC9.3007.7.2	Wald ratio	1	0.0164445	0.0238515	0.490538	0.937418	1.01658	0.97015	1.06523
CHST9.11646.4.3	Wald ratio	1	-0.0607928	0.0883273	0.491285	0.937418	0.941018	0.79143	1.11888
VIT.6234.74.3	Wald ratio	1	0.0798271	0.116305	0.492488	0.937418	1.0831	0.862318	1.36041
LSAMP.2999.6.2	Wald ratio	1	-0.0973359	0.142832	0.495574	0.937418	0.907251	0.685719	1.20035
RRM2B.8925.25.3	Wald ratio	1	0.109526	0.160822	0.495845	0.937418	1.11575	0.81409	1.52919
LILRB1.5090.49.2	Wald ratio	1	0.0232043	0.0340903	0.496078	0.937418	1.02348	0.957325	1.0942
IL15RA.3445.53.2	Wald ratio	1	0.0980071	0.144028	0.496206	0.937418	1.10297	0.831696	1.46273
COL11A2.11278.4.3	Wald ratio	1	0.0933407	0.137737	0.497979	0.937418	1.09784	0.838095	1.43807
QSOX1.6217.23.3	Inverse variance weighted	2	0.0592623	0.0877679	0.499538	0.937418	1.06105	0.893363	1.26022
CCL8.2785.15.2	Wald ratio	1	-0.145381	0.218234	0.505302	0.937418	0.864693	0.563764	1.32625
APOA5.11318.20.3	Wald ratio	1	-0.0973194	0.146266	0.505821	0.937418	0.907266	0.681131	1.20848
CFHR5.7885.17.3	Inverse variance weighted	2	-0.0607654	0.0914531	0.506406	0.937418	0.941044	0.786617	1.12579
MATN4.7083.74.3	Wald ratio	1	-0.0914174	0.137896	0.507365	0.937418	0.912637	0.696496	1.19585
CCL7.4886.3.1	Wald ratio	1	-0.0575993	0.0869966	0.507915	0.937418	0.944028	0.796035	1.11954
CRHBP.6039.24.3	Wald ratio	1	-0.039465	0.0598047	0.509319	0.937418	0.961304	0.854976	1.08085
PLAU.4158.54.2	Wald ratio	1	0.0831352	0.127816	0.515414	0.943649	1.08669	0.845875	1.39606
RNASE4.5644.60.3	Wald ratio	1	-0.0616481	0.0953229	0.517807	0.943649	0.940214	0.779985	1.13336
NAGPA.11208.15.3	Wald ratio	1	-0.0731292	0.113222	0.518351	0.943649	0.929481	0.744498	1.16043
THBS2.3339.33.1	Wald ratio	1	-0.0375111	0.0582475	0.519578	0.943649	0.963184	0.859266	1.07967
SERPINA10.6583.67.3	MR Egger	4	-0.0660308	0.0882361	0.532287	0.943649	0.936102	0.787436	1.11284
GXYLT1.8229.1.3	Wald ratio	1	-0.0883923	0.142727	0.535711	0.943649	0.915402	0.692023	1.21089
SERPING1.4479.14.2	Wald ratio	1	-0.0419568	0.0683455	0.539286	0.943649	0.958911	0.83869	1.09637
NUDT12.13947.371.3	Wald ratio	1	0.0780505	0.127633	0.540853	0.943649	1.08118	0.841886	1.38848
CHL1.3601.54.3	Wald ratio	1	0.103404	0.171822	0.547302	0.943649	1.10894	0.791863	1.55298
IL23R.5088.175.3	Wald ratio	1	0.081481	0.135421	0.547384	0.943649	1.08489	0.831982	1.41469
FCER2.3291.30.2	Wald ratio	1	0.0536993	0.0895294	0.548642	0.943649	1.05517	0.885345	1.25756
BST1.4535.50.2	Wald ratio	1	-0.0164016	0.0274202	0.549735	0.943649	0.983732	0.932259	1.03805
QPCTL.8866.53.3	Wald ratio	1	0.0821285	0.137583	0.55055	0.943649	1.0856	0.829	1.42161
PF4V1.5663.18.3	Wald ratio	1	0.0466134	0.0781619	0.550929	0.943649	1.04772	0.898899	1.22117
CXCL10.4141.79.1	Wald ratio	1	-0.0669251	0.112482	0.551853	0.943649	0.935265	0.75022	1.16595
FAM213A.13423.94.3	Wald ratio	1	0.0880585	0.148037	0.55195	0.943649	1.09205	0.817018	1.45967
UGT1A6.7891.45.3	Wald ratio	1	-0.0557785	0.0939577	0.552742	0.943649	0.945749	0.786679	1.13698
CNTN5.3299.29.2	Wald ratio	1	-0.115692	0.195067	0.553124	0.943649	0.89075	0.607731	1.30557
IL5RA.13686.2.3	Wald ratio	1	0.1035	0.174613	0.553356	0.943649	1.10905	0.787618	1.56165
PEAR1.8275.31.3	Wald ratio	1	-0.100493	0.169991	0.554408	0.943649	0.904391	0.648122	1.26199
HGF.2681.23.2	Wald ratio	1	0.100186	0.170082	0.555834	0.943649	1.10538	0.792014	1.54272
TGFBI.3283.21.1	Wald ratio	1	-0.0493475	0.0839709	0.556751	0.943649	0.95185	0.807405	1.12214
GPX7.8345.27.3	Wald ratio	1	0.0392167	0.0670231	0.558466	0.943649	1.04	0.91197	1.18599
GZMB.4133.54.2	Wald ratio	1	-0.0350164	0.0604753	0.562576	0.943649	0.96559	0.85766	1.0871
GZMB.14041.13.3	Wald ratio	1	0.0233095	0.0402567	0.562576	0.943649	1.02358	0.945923	1.10762
MMP10.8479.4.3	Wald ratio	1	-0.064557	0.112038	0.564476	0.943649	0.937483	0.752653	1.1677
PTGFRN.12727.7.3	Wald ratio	1	0.0278392	0.0486184	0.566912	0.943649	1.02823	0.934772	1.13103
ROR1.2590.69.4	Wald ratio	1	0.0470955	0.0823386	0.56734	0.943649	1.04822	0.892001	1.2318
RTN4R.5105.2.3	Wald ratio	1	-0.0668857	0.119523	0.575748	0.943649	0.935302	0.739966	1.1822
FCRL3.4440.15.2	Wald ratio	1	0.0289771	0.0518743	0.576433	0.943649	1.0294	0.929883	1.13957
SPOCK2.5491.12.3	Wald ratio	1	-0.0698807	0.125569	0.57786	0.943649	0.932505	0.729063	1.19272
ST3GAL1.5657.28.3	Wald ratio	1	-0.0789767	0.142195	0.578612	0.943649	0.924061	0.699298	1.22107
CCL25.14068.29.3	Wald ratio	1	0.0584364	0.10535	0.579106	0.943649	1.06018	0.862389	1.30333
APOE.5312.49.3	Wald ratio	1	0.080753	0.14702	0.582824	0.943649	1.0841	0.812689	1.44616
GPC1.8697.38.3	Wald ratio	1	0.0590755	0.108064	0.584604	0.943649	1.06086	0.858362	1.31112
SIGLEC12.10037.98.3	Wald ratio	1	-0.0262547	0.0481295	0.58541	0.943649	0.974087	0.886399	1.07045
PAM.5620.13.3	Wald ratio	1	0.0342189	0.0628069	0.585872	0.943649	1.03481	0.914953	1.17037
TLR4.LY96.3647.49.4	Inverse variance weighted	2	0.0334389	0.061581	0.587124	0.943649	1.034	0.916439	1.16665
PLXNC1.4564.2.2	Wald ratio	1	-0.0290261	0.0535012	0.587452	0.943649	0.971391	0.874688	1.07879
SLAMF6.5128.53.3	Wald ratio	1	-0.119081	0.22096	0.589938	0.943649	0.887736	0.575704	1.36889
TNC.4155.3.2	Wald ratio	1	-0.0258511	0.0480434	0.590523	0.943649	0.97448	0.886906	1.0707
CFHR5.3666.17.4	Inverse variance weighted	2	0.0653788	0.12192	0.591792	0.943649	1.06756	0.840645	1.35573
IGFLR1.7244.16.3	Wald ratio	1	0.0287618	0.0538673	0.593385	0.943649	1.02918	0.926058	1.14378
C9.3060.43.2	Wald ratio	1	-0.0892708	0.167381	0.593799	0.943649	0.914598	0.658799	1.26972
NTN1.6649.51.3	Wald ratio	1	0.0563713	0.105931	0.594621	0.943649	1.05799	0.85963	1.30212
IL27RA.5132.71.3	Wald ratio	1	-0.0293721	0.0552569	0.595034	0.943649	0.971055	0.871381	1.08213
PCOLCE2.6081.52.3	Wald ratio	1	0.0504147	0.0952014	0.596418	0.943649	1.05171	0.872685	1.26745
LPO.4801.13.3	Wald ratio	1	0.094513	0.179691	0.598906	0.943649	1.09912	0.772841	1.56316
FCRL4.8973.23.3	Wald ratio	1	-0.0271633	0.0517176	0.599428	0.943649	0.973202	0.879387	1.07703
FRZB.13740.51.3	Wald ratio	1	-0.0398958	0.0762827	0.600975	0.943649	0.96089	0.827447	1.11585
KDR.3651.50.5	Inverse variance weighted	2	0.0309071	0.059142	0.601258	0.943649	1.03139	0.918502	1.15815
KLK14.8620.56.3	Wald ratio	1	0.0431183	0.082513	0.601278	0.943649	1.04406	0.888157	1.22733
IL1RAP.2630.12.2	Wald ratio	1	0.0207676	0.0401194	0.604706	0.946348	1.02098	0.943776	1.10451
CST7.3302.58.1	Wald ratio	1	0.0323237	0.0639809	0.613413	0.95126	1.03285	0.911122	1.17085
SNCA.8458.111.3	Wald ratio	1	0.0672988	0.133801	0.61498	0.95126	1.06962	0.822875	1.39034
TEK.3773.15.4	Wald ratio	1	0.0553142	0.110896	0.617925	0.95126	1.05687	0.850406	1.31347
PCOLCE.11237.49.3	Wald ratio	1	0.0680047	0.136597	0.618591	0.95126	1.07037	0.818955	1.39897
IL1RL2.2994.71.2	Wald ratio	1	-0.0847294	0.170245	0.618701	0.95126	0.918761	0.658093	1.28268
CKM.2670.67.4	Wald ratio	1	-0.0819411	0.165287	0.620071	0.95126	0.921326	0.666374	1.27382
ITIH5.8233.2.3	Inverse variance weighted	2	-0.0950992	0.193547	0.62318	0.95126	0.909283	0.622226	1.32877
TXNDC5.11212.7.3	Wald ratio	1	-0.0714948	0.146121	0.62464	0.95126	0.931001	0.699149	1.23974
IGDCC4.9793.145.3	Inverse variance weighted	2	-0.0478105	0.0979031	0.625305	0.95126	0.953314	0.786863	1.15498
IDO1.9759.13.3	Wald ratio	1	0.077124	0.157996	0.625451	0.95126	1.08018	0.792512	1.47226
ARFIP1.13488.3.3	Wald ratio	1	0.0574812	0.118628	0.627995	0.95126	1.05917	0.839433	1.33642
SIRPB1.6247.9.3	Wald ratio	1	0.0193369	0.0399597	0.62845	0.95126	1.01953	0.942722	1.10259
S100A4.14116.129.3	Wald ratio	1	0.0678356	0.141667	0.632054	0.954109	1.07019	0.81072	1.4127
CBLN4.5688.65.3	Wald ratio	1	0.0743119	0.157555	0.637172	0.95737	1.07714	0.790969	1.46685
PI3.4982.54.1	Wald ratio	1	-0.0416941	0.0890691	0.639706	0.95737	0.959163	0.805518	1.14211
PTN.3045.72.2	Wald ratio	1	-0.0586364	0.125973	0.641596	0.95737	0.94305	0.736723	1.20716
PTGR1.13543.7.3	Wald ratio	1	0.0649331	0.139978	0.642734	0.95737	1.06709	0.811051	1.40395
ALDH3A1.11480.1.3	Wald ratio	1	-0.072657	0.156686	0.642855	0.95737	0.92992	0.684025	1.26421
FAM3B.5618.50.3	Wald ratio	1	0.0369896	0.0809942	0.647891	0.962283	1.03768	0.885362	1.21621
PLEKHA7.12731.12.3	Wald ratio	1	0.0671661	0.151881	0.658324	0.974405	1.06947	0.79412	1.4403
IL12B.IL23A.10365.132.3	Wald ratio	1	0.0570865	0.129593	0.65957	0.974405	1.05875	0.82126	1.36491
TCN1.11232.46.3	Wald ratio	1	0.060616	0.140295	0.665698	0.977013	1.06249	0.807055	1.39877
NID2.3633.70.5	Wald ratio	1	0.0398046	0.0923376	0.666413	0.977013	1.04061	0.868336	1.24706
KDELC2.8296.117.3	Wald ratio	1	0.0283615	0.065946	0.667144	0.977013	1.02877	0.90403	1.17072
ESD.4984.83.1	Wald ratio	1	0.0237667	0.0556439	0.66929	0.977013	1.02405	0.918241	1.14205
CCL14.2900.53.3	Wald ratio	1	0.0297401	0.0718871	0.67909	0.977013	1.03019	0.894797	1.18606
ICAM5.5124.62.3	Wald ratio	1	0.025249	0.0610389	0.679128	0.977013	1.02557	0.90993	1.15591
ICAM5.8245.27.3	Wald ratio	1	0.020352	0.0492007	0.679128	0.977013	1.02056	0.926741	1.12388
SVEP1.11178.21.3	Wald ratio	1	-0.0288582	0.0697747	0.679173	0.977013	0.971554	0.847371	1.11394
SVEP1.11109.56.3	Wald ratio	1	-0.0323835	0.0782983	0.679173	0.977013	0.968135	0.8304	1.12872
UROS.11248.43.3	Wald ratio	1	-0.0750386	0.182223	0.68049	0.977013	0.927708	0.649082	1.32594
HS6ST1.5465.32.3	Wald ratio	1	0.0704164	0.171138	0.680735	0.977013	1.07295	0.767196	1.50057
IL15RA.14054.17.3	Wald ratio	1	0.0338743	0.0835835	0.685276	0.979235	1.03445	0.87814	1.21859
ACP1.3858.5.1	Wald ratio	1	-0.010229	0.0255938	0.6894	0.979235	0.989823	0.941395	1.04074
AGRP.2813.11.2	Wald ratio	1	0.0529702	0.133289	0.691067	0.979235	1.0544	0.811982	1.36919
EMILIN3.8773.172.3	Wald ratio	1	0.0460714	0.116649	0.692873	0.979235	1.04715	0.833135	1.31614
PDCD1LG2.3004.67.2	Inverse variance weighted	2	-0.0808448	0.206622	0.695599	0.979235	0.922337	0.61519	1.38283
IL1RAP.14048.7.3	Wald ratio	1	0.0160873	0.0411923	0.696137	0.979235	1.01622	0.937396	1.10167
C1QC.14100.63.3	Inverse variance weighted	2	0.0236641	0.0610718	0.698401	0.979235	1.02395	0.908431	1.15415
DNAJC30.7866.11.3	Wald ratio	1	-0.0524847	0.136104	0.699778	0.979235	0.948869	0.726694	1.23897
SERPINA12.6551.94.3	Wald ratio	1	0.0542839	0.140924	0.70009	0.979235	1.05578	0.800973	1.39166
LMAN2L.8013.9.3	Wald ratio	1	-0.0445209	0.116133	0.701452	0.979235	0.956456	0.761746	1.20093
FAH.11424.4.3	Wald ratio	1	0.0198921	0.0519389	0.701726	0.979235	1.02009	0.921357	1.12941
PTHLH.2962.50.2	Wald ratio	1	-0.0621667	0.163978	0.704603	0.980779	0.939726	0.681428	1.29593
POMGNT2.6359.50.3	Wald ratio	1	-0.0517539	0.143082	0.71757	0.982998	0.949563	0.717348	1.25695
NOG.5846.24.3	Wald ratio	1	0.0606273	0.168343	0.718741	0.982998	1.0625	0.763895	1.47784
BCAM.2816.50.2	Wald ratio	1	0.0808455	0.226229	0.720821	0.982998	1.0842	0.695891	1.6892
PRSS22.4534.10.2	Wald ratio	1	-0.0335472	0.0951922	0.724526	0.982998	0.967009	0.802419	1.16536
IDUA.3169.70.2	Wald ratio	1	0.0215839	0.0612747	0.724652	0.982998	1.02182	0.906183	1.15221
CAPN2.14684.17.3	Wald ratio	1	0.0703503	0.199877	0.724862	0.982998	1.07288	0.725127	1.58742
HAVCR1.9021.1.3	Wald ratio	1	-0.0325892	0.0935235	0.727495	0.982998	0.967936	0.80582	1.16267
GALNT16.8923.94.3	Wald ratio	1	-0.0751299	0.216043	0.728025	0.982998	0.927623	0.607396	1.41668
MAN2B2.9251.28.3	Wald ratio	1	-0.0383144	0.110398	0.728549	0.982998	0.96241	0.775153	1.1949
PENK.9076.25.3	Wald ratio	1	0.0267269	0.0776495	0.730696	0.982998	1.02709	0.882086	1.19592
EDAR.2977.7.2	Wald ratio	1	-0.029887	0.0869987	0.731197	0.982998	0.970555	0.8184	1.151
IGF2R.3676.15.3	Wald ratio	1	0.0161869	0.047911	0.735474	0.982998	1.01632	0.925225	1.11638
APCS.2474.54.5	Wald ratio	1	0.0386081	0.116153	0.739594	0.982998	1.03936	0.827744	1.30508
LILRA5.8766.29.3	Wald ratio	1	-0.0584659	0.175944	0.739664	0.982998	0.94321	0.668101	1.3316
LILRA5.7787.25.3	Wald ratio	1	-0.0268103	0.0806814	0.739664	0.982998	0.973546	0.831149	1.14034
CNTN2.3296.92.2	Wald ratio	1	-0.0233113	0.0702724	0.740095	0.982998	0.976958	0.851254	1.12123
MXRA7.8005.1.3	Wald ratio	1	-0.0529039	0.162358	0.74454	0.982998	0.948471	0.689957	1.30385
CSF2RB.10512.13.3	Wald ratio	1	-0.0287212	0.0889557	0.746793	0.982998	0.971687	0.816218	1.15677
IL18R1.14079.14.3	Wald ratio	1	-0.0206607	0.0647393	0.749622	0.982998	0.979551	0.86282	1.11208
ERLEC1.8957.72.3	Wald ratio	1	0.0510577	0.160077	0.749759	0.982998	1.05238	0.768978	1.44024
SERPINA4.3449.58.2	Wald ratio	1	0.0170276	0.0536596	0.750997	0.982998	1.01717	0.915628	1.12998
SERPINA4.14105.5.3	Wald ratio	1	0.0216619	0.0682639	0.750997	0.982998	1.0219	0.893923	1.16819
TMEM132D.13416.8.3	Wald ratio	1	0.0504216	0.159086	0.751286	0.982998	1.05171	0.769982	1.43653
EPHB2.8225.86.3	Wald ratio	1	0.0273366	0.0871225	0.753694	0.982998	1.02771	0.866387	1.21908
EPHB2.8348.4.3	Wald ratio	1	0.0412069	0.131328	0.753694	0.982998	1.04207	0.805578	1.34798
SWAP70.13552.7.3	Wald ratio	1	0.0342902	0.109707	0.754613	0.982998	1.03488	0.834656	1.28315
CFH.4159.130.1	Wald ratio	1	0.0230215	0.0751144	0.759235	0.982998	1.02329	0.883201	1.1856
ENTPD1.7999.23.3	Wald ratio	1	0.0412377	0.134823	0.759708	0.982998	1.0421	0.800102	1.35729
IL16.2774.10.3	Wald ratio	1	0.0235154	0.0773392	0.761086	0.982998	1.02379	0.879792	1.19137
B3GAT3.6897.38.3	Wald ratio	1	-0.0275249	0.0913077	0.76307	0.982998	0.97285	0.813436	1.16351
CCL23.3028.36.2	Inverse variance weighted	2	-0.020317	0.0675486	0.763585	0.982998	0.979888	0.858377	1.1186
TREML2.5736.1.3	Wald ratio	1	0.0257792	0.0860967	0.764618	0.982998	1.02611	0.86678	1.21474
DKK3.3607.71.6	Wald ratio	1	-0.0372232	0.124455	0.764872	0.982998	0.963461	0.754911	1.22963
PLXNA1.9005.16.3	Wald ratio	1	-0.0356959	0.12022	0.766525	0.982998	0.964934	0.762368	1.22132
AKR1B1.9854.36.3	Wald ratio	1	0.0408071	0.13906	0.769178	0.984122	1.04165	0.793144	1.36802
ACP5.3232.28.2	Wald ratio	1	0.025101	0.0868907	0.772673	0.985936	1.02542	0.864845	1.21581
TCN2.5584.21.3	Wald ratio	1	-0.0110036	0.0383476	0.774156	0.985936	0.989057	0.917443	1.06626
POSTN.6650.20.3	Wald ratio	1	0.0452812	0.16358	0.781924	0.987858	1.04632	0.759317	1.44181
POSTN.6645.53.3	Wald ratio	1	0.050738	0.183293	0.781924	0.987858	1.05205	0.734535	1.50681
SPINT3.7926.13.3	Wald ratio	1	0.0139676	0.0508637	0.783617	0.987858	1.01407	0.917846	1.12037
CRISPLD2.5691.2.3	Inverse variance weighted	2	-0.0320744	0.11874	0.787066	0.987858	0.968434	0.767355	1.2222
FAM3B.9177.6.3	Wald ratio	1	-0.0184383	0.0685435	0.787929	0.987858	0.981731	0.858316	1.12289
DLK1.6496.60.3	Wald ratio	1	-0.0192687	0.0720093	0.789018	0.987858	0.980916	0.851797	1.12961
ENTHD2.7947.19.3	Wald ratio	1	0.0475838	0.179179	0.790574	0.987858	1.04873	0.738151	1.49
ESAM.2981.9.3	Wald ratio	1	-0.0351957	0.133391	0.791893	0.987858	0.965416	0.743309	1.25389
TNFRSF1B.8368.102.3	Wald ratio	1	-0.0408716	0.155712	0.792949	0.987858	0.959952	0.707466	1.30255
GSTO1.12436.84.3	Wald ratio	1	0.0104726	0.0403106	0.795021	0.987858	1.01053	0.93376	1.09361
GNMT.14006.36.3	Wald ratio	1	0.0186622	0.0729271	0.798026	0.987858	1.01884	0.883137	1.17539
LRIG3.3322.52.2	Wald ratio	1	0.0573961	0.227554	0.800863	0.987858	1.05908	0.677999	1.65434
CAT.3488.64.2	Wald ratio	1	0.0369397	0.146788	0.80131	0.987858	1.03763	0.778205	1.38354
MGAT4B.7141.21.3	Wald ratio	1	-0.0248206	0.0989416	0.801921	0.987858	0.975485	0.803526	1.18424
CPNE1.5346.24.3	Wald ratio	1	-0.0114688	0.0460481	0.803314	0.987858	0.988597	0.90328	1.08197
SIRPA.5430.66.3	Wald ratio	1	0.00788497	0.0318043	0.804195	0.987858	1.00792	0.947004	1.07275
GP1BA.4990.87.1	Wald ratio	1	-0.0345488	0.140921	0.806329	0.988288	0.966041	0.732895	1.27336
HRSP12.14636.25.3	Wald ratio	1	0.0209333	0.0887552	0.813545	0.991464	1.02115	0.858107	1.21518
AKR1C1.12618.50.3	Wald ratio	1	0.0334087	0.142329	0.814419	0.991464	1.03397	0.782269	1.36667
LRRN1.11586.2.3	Wald ratio	1	0.0350577	0.152565	0.818256	0.991464	1.03568	0.767997	1.39666
CCL15.14109.15.3	Wald ratio	1	0.00890775	0.0396381	0.822192	0.991464	1.00895	0.933529	1.09046
AHSG.3581.53.3	Wald ratio	1	-0.0116698	0.0519712	0.822335	0.991464	0.988398	0.892674	1.09439
IL1RL1.4234.8.2	Wald ratio	1	-0.0071691	0.0321144	0.823351	0.991464	0.992857	0.932288	1.05736
LILRB2.5633.65.3	Inverse variance weighted	2	-0.0122231	0.0559035	0.826926	0.991464	0.987851	0.885331	1.10224
FAM3D.13102.1.3	Wald ratio	1	-0.0193711	0.088605	0.826944	0.991464	0.980815	0.824452	1.16683
ADAMTS13.3175.51.5	Wald ratio	1	0.016789	0.0769885	0.827374	0.991464	1.01693	0.874495	1.18257
ART3.7970.315.3	Wald ratio	1	0.0269509	0.123817	0.827688	0.991464	1.02732	0.805953	1.30948
XCL1.14078.69.3	Wald ratio	1	-0.0174212	0.0812186	0.830159	0.991464	0.98273	0.838107	1.15231
CDNF.4962.52.1	Wald ratio	1	0.0337949	0.157777	0.830396	0.991464	1.03437	0.759231	1.40922
SERPINF2.3024.18.2	Wald ratio	1	0.0460202	0.218621	0.833276	0.992763	1.0471	0.682169	1.60724
LYZ.4920.10.1	Wald ratio	1	0.0164956	0.0793608	0.835342	0.993089	1.01663	0.870183	1.18773
MTHFS.14107.1.3	Wald ratio	1	-0.0279432	0.136761	0.838102	0.994236	0.972444	0.743792	1.27139
GALP.9398.30.3	Wald ratio	1	0.038473	0.194776	0.843417	0.995458	1.03922	0.709434	1.52232
CREB3L4.11308.8.3	Wald ratio	1	-0.020916	0.107363	0.845538	0.995458	0.979301	0.793463	1.20866
ANGPTL1.11142.11.3	Wald ratio	1	-0.0127146	0.0655151	0.84612	0.995458	0.987366	0.868381	1.12265
CNTN4.3298.52.2	Inverse variance weighted	2	0.0310259	0.160078	0.846319	0.995458	1.03151	0.753725	1.41168
MBL2.3000.66.1	Wald ratio	1	-0.00771234	0.0403228	0.848318	0.995695	0.992317	0.916911	1.07393
LRRC15.6557.50.3	Wald ratio	1	0.0140427	0.0752091	0.851884	0.996787	1.01414	0.875144	1.17522
CNTNAP2.6965.19.3	Wald ratio	1	-0.017082	0.0951686	0.857552	0.996787	0.983063	0.815778	1.18465
GLTPD2.7948.129.3	Wald ratio	1	0.0265532	0.151577	0.860938	0.996787	1.02691	0.762969	1.38215
RNASE6.5646.20.3	Inverse variance weighted	2	-0.00541346	0.0311367	0.861975	0.996787	0.994601	0.935718	1.05719
IL17RD.3376.49.2	Wald ratio	1	-0.010987	0.0649437	0.865657	0.996787	0.989073	0.870858	1.12334
RPN1.10490.3.3	Wald ratio	1	0.0137872	0.0818609	0.866251	0.996787	1.01388	0.863587	1.19033
LILRA4.8299.66.3	Wald ratio	1	-0.027054	0.160871	0.866447	0.996787	0.973309	0.710092	1.33409
IL12RB2.3815.14.1	Wald ratio	1	-0.0193673	0.115646	0.867	0.996787	0.980819	0.781896	1.23035
CXCL1.2985.35.1	Wald ratio	1	-0.0088244	0.0535496	0.86911	0.996787	0.991214	0.892453	1.10091
NAGK.3894.15.2	Wald ratio	1	0.01406	0.088412	0.873647	0.996787	1.01416	0.852802	1.20605
LAMC2.9580.5.3	Wald ratio	1	0.00782289	0.049401	0.874177	0.996787	1.00785	0.914843	1.11032
EPHA1.3431.54.2	Wald ratio	1	0.0152068	0.0980568	0.876757	0.996787	1.01532	0.837793	1.23047
SERPINA10.6583.67.3	Weighted median	4	0.0105529	0.0685726	0.877694	0.996787	1.01061	0.883513	1.15599
SEMA5A.13132.14.3	Wald ratio	1	0.00540894	0.0351969	0.877865	0.996787	1.00542	0.938402	1.07723
FAM177A1.8039.41.3	Wald ratio	1	-0.00893776	0.0589615	0.879513	0.996787	0.991102	0.882936	1.11252
CRELD1.7628.40.3	Wald ratio	1	0.00595558	0.0394113	0.879886	0.996787	1.00597	0.931191	1.08676
SEMA6A.7945.10.3	Wald ratio	1	0.0284872	0.190835	0.881335	0.996787	1.0289	0.707832	1.49559
DPT.4979.34.2	Wald ratio	1	-0.0129712	0.0875889	0.882271	0.996787	0.987113	0.831399	1.17199
CA6.3352.80.3	Wald ratio	1	0.00770547	0.0540295	0.886594	0.996787	1.00774	0.906474	1.12031
RMDN1.7096.30.3	Wald ratio	1	-0.0122009	0.0855584	0.886603	0.996787	0.987873	0.835358	1.16823
SCG3.7957.2.3	Wald ratio	1	-0.00932531	0.0671646	0.889575	0.996787	0.990718	0.868517	1.13011
CCL23.2913.1.2	Inverse variance weighted	2	0.00905499	0.0657551	0.890471	0.996787	1.0091	0.887076	1.1479
IL18R1.3446.7.2	Wald ratio	1	0.00475699	0.0357052	0.894012	0.996787	1.00477	0.936857	1.0776
CCL16.4913.78.1	Wald ratio	1	-0.0051461	0.0393036	0.895829	0.996787	0.994867	0.921105	1.07454
KLK8.2834.54.1	Wald ratio	1	-0.014396	0.113994	0.899504	0.996787	0.985707	0.788341	1.23248
TMEM132A.7871.16.3	Wald ratio	1	-0.00630049	0.0551294	0.909012	0.996787	0.993719	0.891942	1.10711
HBZ.6919.3.3	Wald ratio	1	-0.00492237	0.0441751	0.911277	0.996787	0.99509	0.912556	1.08509
GDF15.4374.45.2	Wald ratio	1	-0.00806962	0.0781597	0.917768	0.996787	0.991963	0.851068	1.15618
PLXNB2.9216.100.3	Wald ratio	1	0.00544455	0.0536654	0.91919	0.996787	1.00546	0.905073	1.11698
FCN2.3313.21.2	Wald ratio	1	-0.00900898	0.0890299	0.919399	0.996787	0.991031	0.832346	1.17997
NRP2.6590.54.3	Wald ratio	1	0.0182694	0.18999	0.923394	0.996787	1.01844	0.701796	1.47794
UNC5C.5139.32.3	Wald ratio	1	0.0138305	0.150959	0.927002	0.996787	1.01393	0.754236	1.36303
CD200R1.5103.30.3	Wald ratio	1	0.0145955	0.160955	0.927746	0.996787	1.0147	0.74017	1.39106
H6PD.7161.25.3	Wald ratio	1	0.00457892	0.0505758	0.927861	0.996787	1.00459	0.909783	1.10928
ADGRF5.6409.57.3	Inverse variance weighted	2	-0.00376096	0.0421617	0.928921	0.996787	0.996246	0.917229	1.08207
CEL.9796.4.3	Wald ratio	1	-0.0106273	0.123089	0.931197	0.996787	0.989429	0.777337	1.25939
GRAMD1C.8842.16.3	Wald ratio	1	-0.00414935	0.0489935	0.932506	0.996787	0.995859	0.904678	1.09623
GRAMD1C.8336.267.3	Wald ratio	1	-0.00699076	0.0825435	0.932506	0.996787	0.993034	0.844698	1.16742
FCN1.3613.62.5	Wald ratio	1	0.00445146	0.0535369	0.933734	0.996787	1.00446	0.904402	1.11559
COLEC11.4430.44.3	Inverse variance weighted	2	0.00352155	0.0451487	0.937829	0.996787	1.00353	0.91854	1.09638
GFRAL.6920.1.3	Wald ratio	1	0.0120466	0.156336	0.938579	0.996787	1.01212	0.744999	1.37502
IL1RN.5353.89.2	Wald ratio	1	0.0110581	0.146382	0.939783	0.996787	1.01112	0.758926	1.34712
CCL3.3040.59.1	Wald ratio	1	-0.00532115	0.0710504	0.9403	0.996787	0.994693	0.865386	1.14332
SERPINA10.13119.26.3	Wald ratio	1	0.0032092	0.0433716	0.941016	0.996787	1.00321	0.921457	1.09223
NCR3.3003.29.2	Wald ratio	1	-0.00610633	0.0829259	0.9413	0.996787	0.993912	0.844812	1.16933
CTSS.3181.50.2	Wald ratio	1	0.00451545	0.0630592	0.942915	0.996787	1.00453	0.887736	1.13668
REG4.11102.22.3	Wald ratio	1	0.0141574	0.201562	0.944004	0.996787	1.01426	0.683244	1.50564
SOD3.8463.2.3	Wald ratio	1	-0.00615842	0.087908	0.94415	0.996787	0.993861	0.836559	1.18074
HLA.DQA2.7757.5.3	Wald ratio	1	-0.00555523	0.0816347	0.945746	0.996787	0.99446	0.84742	1.16701
SEMA3C.6448.36.3	Wald ratio	1	0.0146491	0.216074	0.945947	0.996787	1.01476	0.66441	1.54984
SERPINA10.6583.67.3	Weighted mode	4	0.00501442	0.0721188	0.948943	0.996787	1.00503	0.872547	1.15762
CX3CL1.2827.23.2	Wald ratio	1	0.0114676	0.197744	0.953755	0.996787	1.01153	0.686526	1.4904
CHI3L1.11104.13.3	Wald ratio	1	-0.00201519	0.0361353	0.955527	0.996787	0.997987	0.929749	1.07123
PGM1.9173.21.3	Wald ratio	1	0.00608258	0.110592	0.956138	0.996787	1.0061	0.810035	1.24963
EVA1C.8877.22.3	Wald ratio	1	-0.0116966	0.217413	0.957095	0.996787	0.988371	0.645437	1.51351
DPP7.8346.9.3	Wald ratio	1	-0.00463544	0.0894423	0.958667	0.996787	0.995375	0.835318	1.1861
PDIA5.5593.11.3	Wald ratio	1	-0.00344004	0.0700785	0.960849	0.996787	0.996566	0.868668	1.14329
HDHD2.13472.35.3	Wald ratio	1	-0.00409516	0.0904444	0.963886	0.996787	0.995913	0.83413	1.18908
AKR1A1.4192.10.2	Wald ratio	1	-0.00234161	0.0522695	0.964268	0.996787	0.997661	0.900514	1.10529
PDCD5.12517.52.3	Wald ratio	1	0.00470932	0.109655	0.965744	0.996787	1.00472	0.81041	1.24562
CXCL11.3038.9.2	Wald ratio	1	-0.00662661	0.160352	0.967036	0.996787	0.993395	0.725484	1.36024
CCL3L1.2783.18.2	Wald ratio	1	-0.00379052	0.101869	0.970318	0.996787	0.996217	0.815908	1.21637
CREG1.9357.4.3	Wald ratio	1	0.00569325	0.155907	0.97087	0.996787	1.00571	0.740904	1.36516
TAPBPL.6364.7.3	Wald ratio	1	0.000876948	0.024461	0.971401	0.996787	1.00088	0.954024	1.05003
LILRB2.5091.28.3	Wald ratio	1	-0.0016033	0.0454574	0.971864	0.996787	0.998398	0.913292	1.09143
MFAP2.9294.45.3	Wald ratio	1	-0.00612319	0.17528	0.972133	0.996787	0.993896	0.704919	1.40134
NTNG1.5637.81.3	Wald ratio	1	0.00351982	0.103735	0.972932	0.996787	1.00353	0.818894	1.22979
LGALS2.3033.57.1	Wald ratio	1	-0.00450436	0.139029	0.974154	0.996787	0.995506	0.758053	1.30734
GPC5.4991.12.1	Wald ratio	1	0.00160361	0.0500771	0.974454	0.996787	1.0016	0.907967	1.1049
FCGR3B.3311.27.1	Wald ratio	1	0.00251034	0.0892046	0.977549	0.996787	1.00251	0.841701	1.19405
OBP2B.5680.54.3	Wald ratio	1	0.0024236	0.0935978	0.979342	0.996787	1.00243	0.834412	1.20427
SERPINA10.6583.67.3	Simple mode	4	-0.00241027	0.0859602	0.979392	0.996787	0.997593	0.842912	1.18066
FAM151A.7856.51.3	Wald ratio	1	0.002256	0.107532	0.983262	0.996787	1.00226	0.811795	1.23741
CD300C.5066.134.3	Wald ratio	1	-0.00164271	0.0940781	0.986069	0.996787	0.998359	0.830244	1.20051
SEMA3G.5628.21.3	Wald ratio	1	-0.0029348	0.174019	0.986544	0.996787	0.99707	0.708921	1.40234
LILRA6.7059.14.3	Wald ratio	1	0.000768657	0.0485172	0.98736	0.996787	1.00077	0.909987	1.10061
RARRES1.8398.277.3	Wald ratio	1	-0.000413426	0.0270157	0.98779	0.996787	0.999587	0.948035	1.05394
TNXB.5698.60.3	Inverse variance weighted	2	-0.000353341	0.0381414	0.992609	0.997974	0.999647	0.927641	1.07724
NTN4.3327.27.1	Wald ratio	1	0.00119201	0.133701	0.992887	0.997974	1.00119	0.770387	1.30115
C10orf54.14123.34.3	Wald ratio	1	-0.000742878	0.146273	0.995948	0.997974	0.999257	0.750183	1.33103
CHST11.7779.86.3	Wald ratio	1	-0.000313475	0.11483	0.997822	0.997974	0.999687	0.798212	1.25201
ISG15.14151.4.3	Wald ratio	1	-0.000373548	0.147081	0.997974	0.997974	0.999627	0.749273	1.33363

### Sheet: Table S3
Table S3: MR results of proteins using sentinel cis-pQTLs from five large proteomic studies. The outcome is hospitalized COVID-19 (B2)
Protein	Study	SNP	Beta	Se	P value	P FDR	OR	95% CI lower bound	95% CI upper bound
ABO	Emilsson	rs8176719	0.106377	0.0205315	2.21e-07	0.000205309	1.11224	1.06837	1.15791
IL10RB	Emilsson	rs2834167	-0.627125	0.159938	8.82e-05	0.0409689	0.534125	0.390393	0.730777
LBP	Pietzner	rs2232613	-0.126134	0.0349732	0.000310245	0.0960725	0.881497	0.823097	0.94404
LCT	Emilsson	rs4988235	-0.120727	0.0364756	0.00093363	0.216836	0.886276	0.825126	0.951958
IL6R	Folkersen	rs4129267	-0.0909432	0.0291123	0.00178489	0.314431	0.91307	0.862428	0.966685
POR	Pietzner	rs59882870	-0.166389	0.0564903	0.00322488	0.314431	0.846717	0.757971	0.945853
CTSD	Emilsson	rs55861089	0.281232	0.0966546	0.00361823	0.314431	1.32476	1.09613	1.60107
B4GALT2	Emilsson	rs1859728	0.379571	0.130689	0.0036799	0.314431	1.46166	1.13136	1.88838
IL6R	Pietzner	rs2228145	-0.0605479	0.0209382	0.00383103	0.314431	0.941249	0.903403	0.98068
IL6R	Emilsson	rs2228145	-0.0706413	0.0244286	0.00383103	0.314431	0.931796	0.888233	0.977496
LMAN2	Pietzner	rs150674852	0.641358	0.222026	0.00386879	0.314431	1.89906	1.22898	2.93448
OXT	Emilsson	rs877172	0.153782	0.0535202	0.00406154	0.314431	1.16624	1.0501	1.29522
SEMA4C	Emilsson	rs112826173	0.366886	0.136829	0.00733254	0.523995	1.44323	1.10374	1.88716
SCARA5	Emilsson	rs2727013	-0.334463	0.127268	0.00858856	0.569912	0.715722	0.557714	0.918497
OSCAR	Emilsson	rs4442925	0.52013	0.202558	0.0102343	0.623806	1.68225	1.13102	2.50213
OLFM1	Emilsson	rs11103667	0.466093	0.182746	0.010757	0.623806	1.59376	1.11395	2.28023
CD109	Emilsson	rs6909201	0.109739	0.0433797	0.0114152	0.623806	1.11599	1.02502	1.21502
MMP8	Yao	rs35231465	-0.298593	0.122962	0.0151684	0.671068	0.741861	0.582982	0.944039
GNLY	Emilsson	rs7603438	-0.0789235	0.032518	0.0152211	0.671068	0.924111	0.86705	0.984926
PCSK7	Suhre	rs9326248	-0.0780755	0.032292	0.0156149	0.671068	0.924895	0.86817	0.985326
CX3CL1	Folkersen	rs670211	0.375522	0.157339	0.0169999	0.671068	1.45575	1.06944	1.9816
CTSH	Emilsson	rs7177831	0.0813359	0.0342184	0.0174559	0.671068	1.08474	1.01437	1.15998
ITIH5	Emilsson	rs12572683	-0.395614	0.167045	0.0178694	0.671068	0.673267	0.485284	0.934068
SAA	Pietzner	rs11024589	-0.12557	0.0534772	0.0188691	0.671068	0.881994	0.794227	0.979459
SAA2	Pietzner	rs11024589	-0.142009	0.0604783	0.0188691	0.671068	0.867613	0.77063	0.976801
ENDOU	Emilsson	rs2072117	-0.36054	0.153724	0.0190081	0.671068	0.6973	0.515902	0.94248
METTL24	Emilsson	rs12189608	-0.392513	0.168045	0.0195036	0.671068	0.675357	0.485837	0.938807
ADAM19	Emilsson	rs7728609	0.227183	0.0984106	0.0209701	0.692836	1.25506	1.03489	1.52206
CAPG	Emilsson	rs143448563	-0.167564	0.0732	0.0220718	0.692836	0.845722	0.732687	0.976196
GNPTG	Emilsson	rs4984820	-0.349884	0.153555	0.0226937	0.692836	0.70477	0.521601	0.952262
HSD17B14	Emilsson	rs473464	0.489876	0.217814	0.0245088	0.692836	1.63211	1.06499	2.50125
COL6A1	Emilsson	rs2150458	-0.2065	0.0927867	0.0260453	0.692836	0.813426	0.678167	0.975663
CCL22	Emilsson	rs62037146	-0.330564	0.149188	0.0267083	0.692836	0.718518	0.536348	0.962563
CSGALNACT2	Emilsson	rs2435378	0.177993	0.0804185	0.0268749	0.692836	1.19482	1.02058	1.3988
FAS	Emilsson	rs982764	0.211293	0.0957034	0.0272591	0.692836	1.23527	1.024	1.49014
MINPP1	Emilsson	rs11202439	0.286466	0.130629	0.0283094	0.692836	1.33171	1.0309	1.7203
MENT	Emilsson	rs12759273	-0.426009	0.195082	0.0289813	0.692836	0.65311	0.445584	0.957291
ANGPT1	Emilsson	rs73701100	0.390419	0.178883	0.02907	0.692836	1.4776	1.04061	2.09809
KLK8	Emilsson	rs10410942	-0.174677	0.0808782	0.0307917	0.692836	0.839728	0.716628	0.983974
VIT	Emilsson	rs1468810	-0.24634	0.11432	0.031175	0.692836	0.781656	0.624748	0.977973
CPA4	Emilsson	rs729167	-0.0632394	0.0295644	0.0324323	0.692836	0.938719	0.885869	0.994721
CAT	Emilsson	rs7933285	-0.204735	0.0960209	0.0329909	0.692836	0.814863	0.675072	0.983602
HAVCR2	Emilsson	rs4704737	0.116477	0.0548091	0.0335745	0.692836	1.12353	1.00909	1.25095
REG3G	Emilsson	rs429694	-0.123762	0.0584805	0.03432	0.692836	0.88359	0.7879	0.990902
IGFBP7	Emilsson	rs1718860	0.237711	0.112875	0.0352067	0.692836	1.26834	1.01661	1.5824
NEGR1	Emilsson	rs2220253	0.393088	0.187142	0.0356866	0.692836	1.48155	1.02664	2.13803
SELL	Emilsson	rs4987358	-0.141979	0.0677042	0.0359892	0.692836	0.867639	0.759816	0.990764
MMP8	Emilsson	rs2846714	-0.290192	0.13948	0.0374775	0.692836	0.74812	0.569171	0.98333
QSOX1	Emilsson	rs3767199	0.296426	0.143289	0.0385716	0.692836	1.34504	1.0157	1.78118
IL15RA	Emilsson	rs7086174	0.211475	0.102468	0.0390358	0.692836	1.2355	1.01069	1.51031
QPCT	Emilsson	rs13027919	-0.210026	0.102199	0.039873	0.692836	0.810563	0.663427	0.990332
NPPB	Yao	rs198379	-0.217391	0.106019	0.0403162	0.692836	0.804615	0.653647	0.990452
ARHGAP1	Emilsson	rs5899	0.37491	0.183174	0.0406829	0.692836	1.45486	1.01602	2.08325
ICAM1	Emilsson	rs901886	0.0440411	0.0215523	0.0410079	0.692836	1.04503	1.0018	1.09012
B4GALT6	Emilsson	rs113222817	0.104016	0.0509046	0.0410183	0.692836	1.10962	1.00425	1.22604
SEMA3G	Emilsson	rs1011063	-0.289747	0.14253	0.0420644	0.697818	0.748453	0.566031	0.989666
PDIA3	Emilsson	rs3110081	0.367871	0.183938	0.0455033	0.73176	1.44466	1.00738	2.07174
FCN1	Emilsson	rs11103604	0.134638	0.0675352	0.0461968	0.73176	1.14412	1.00227	1.30605
CD48	Emilsson	rs114547897	-0.278792	0.140087	0.046576	0.73176	0.756697	0.575013	0.995787
PROK2	Emilsson	rs7644362	-0.0745784	0.0376633	0.0476886	0.73176	0.928135	0.862087	0.999242
PSAPL1	Emilsson	rs35791045	-0.138215	0.0705601	0.0501325	0.73176	0.870911	0.758424	1.00008
FAM3D	Emilsson	rs6807381	-0.183631	0.0938939	0.0504968	0.73176	0.832243	0.69235	1.0004
GRPE1	Pietzner	rs56659624	-0.294439	0.150958	0.0511198	0.73176	0.74495	0.554152	1.00144
PCSK7	Emilsson	rs6589598	-0.061875	0.0319327	0.0526636	0.73176	0.94	0.882971	1.00071
DYNLL2	Emilsson	rs35729384	-0.397447	0.205484	0.0530891	0.73176	0.672033	0.449241	1.00532
NTM	Emilsson	rs2511504	-0.124837	0.0654593	0.056508	0.73176	0.882641	0.776361	1.00347
CPB1	Emilsson	rs13318853	0.206875	0.109144	0.0580346	0.73176	1.22983	0.992978	1.52318
LPA	Yao	rs55730499	-0.0698964	0.0369578	0.0585909	0.73176	0.93249	0.867332	1.00254
CD59	Emilsson	rs831636	-0.303286	0.16046	0.0587449	0.73176	0.738388	0.539136	1.01128
SCAR5	Pietzner	rs2726953	-0.295553	0.158332	0.0619479	0.73176	0.74412	0.545592	1.01489
MIA	Emilsson	rs2233154	-0.0703975	0.0377208	0.0620027	0.73176	0.932023	0.865602	1.00354
SPARCL1	Emilsson	rs7681694	0.0983275	0.0526985	0.0620621	0.73176	1.10332	0.995051	1.22338
CEL	Emilsson	rs45487303	-0.147337	0.0796784	0.0644373	0.73176	0.863003	0.738225	1.00887
SERPINA10	Yao	rs941590	0.0646012	0.0350457	0.0652788	0.73176	1.06673	0.99592	1.14258
LMNB1	Emilsson	rs36105360	-0.244464	0.132754	0.0655499	0.73176	0.783124	0.60371	1.01586
GP5	Yao	rs1466733	-0.336836	0.183398	0.0662624	0.73176	0.714026	0.498428	1.02288
F2	Pietzner	rs1799963	0.255279	0.139443	0.0671445	0.73176	1.29082	0.982132	1.69653
SECTM1	Emilsson	rs79181084	0.178426	0.0982146	0.0692637	0.73176	1.19533	0.986024	1.44908
PPID	Emilsson	rs17843966	-0.114766	0.0632337	0.0695311	0.73176	0.891575	0.787648	1.00921
KDEL2	Pietzner	rs74911261	0.102357	0.0564348	0.0697212	0.73176	1.10778	0.991779	1.23735
KDELC2	Emilsson	rs74911261	0.0828137	0.0456596	0.0697212	0.73176	1.08634	0.993343	1.18804
CXCL16	Emilsson	rs2326100	-0.336581	0.185594	0.0697491	0.73176	0.714208	0.496415	1.02756
ENPP5	Emilsson	rs62400860	-0.0696871	0.0385963	0.0709906	0.73176	0.932686	0.864732	1.00598
GLTPD2	Emilsson	rs9892407	-0.198446	0.109969	0.0711434	0.73176	0.820004	0.661011	1.01724
SPON1	Emilsson	rs11023056	0.266915	0.148362	0.0720062	0.73176	1.30593	0.976408	1.74666
PTGDS	Emilsson	rs12379667	0.378341	0.2105	0.0722813	0.73176	1.45986	0.96634	2.20543
IL7	Emilsson	rs72666886	-0.239971	0.133521	0.0722951	0.73176	0.786651	0.605518	1.02197
REG1A	Emilsson	rs1448213	0.250264	0.139323	0.0724488	0.73176	1.28436	0.977449	1.68765
GPC5	Suhre	rs2147190	-0.171099	0.0952515	0.0724493	0.73176	0.842738	0.699219	1.01572
AMICA1	Emilsson	rs4938490	-0.0483016	0.0269151	0.0727192	0.73176	0.952846	0.903883	1.00446
CA1	Emilsson	rs2453868	0.304898	0.17	0.0728902	0.73176	1.35649	0.972095	1.89288
SMPD1	Emilsson	rs1050239	0.15739	0.0881226	0.074093	0.73176	1.17045	0.984787	1.39112
MANSC4	Emilsson	rs11049131	0.0725042	0.0406626	0.0745753	0.73176	1.0752	0.992831	1.1644
FLRT3	Emilsson	rs13038351	0.126661	0.0710619	0.0746836	0.73176	1.13503	0.987459	1.30466
DSG2	Emilsson	rs2212617	0.385	0.216109	0.0748301	0.73176	1.46961	0.96216	2.24471
GGH	Pietzner	rs12676348	-0.0926655	0.0528494	0.0795357	0.744197	0.911498	0.821806	1.01098
GGH	Emilsson	rs4739046	-0.11811	0.0673685	0.0795696	0.744197	0.888599	0.778682	1.01403
RNASE1	Emilsson	rs12885981	0.227059	0.130498	0.0818701	0.744197	1.2549	0.971691	1.62066
NOV	Emilsson	rs17791208	0.201412	0.115819	0.0820318	0.744197	1.22313	0.974731	1.53483
EBI3	Emilsson	rs10409421	0.0424242	0.024408	0.0821885	0.744197	1.04334	0.994599	1.09446
COLEC12	Emilsson	rs12957470	-0.385239	0.222703	0.0836607	0.744197	0.680288	0.439667	1.0526
GDF15	Pietzner	rs75347775	-0.144298	0.0835218	0.0840484	0.744197	0.86563	0.734915	1.01959
C1RL	Emilsson	rs6488561	0.171637	0.0993815	0.0841582	0.744197	1.18725	0.977115	1.44257
FUT5	Emilsson	rs10420107	-0.0759335	0.0439676	0.0841621	0.744197	0.926878	0.850348	1.0103
GPNMB	Suhre	rs858267	0.119574	0.0693756	0.0847846	0.744197	1.12702	0.983732	1.29117
HRSP12	Emilsson	rs57392722	-0.32535	0.189012	0.0851937	0.744197	0.722275	0.498668	1.04615
PPT1	Emilsson	rs4660387	0.122545	0.0713115	0.0857149	0.744197	1.13037	0.982922	1.29994
ADGRF5	Emilsson	rs611779	0.0700086	0.0412398	0.089584	0.749542	1.07252	0.989237	1.16281
BPI	Emilsson	rs1780617	0.0910065	0.0536532	0.0898481	0.749542	1.09528	0.985946	1.21673
NME2	Emilsson	rs12952884	0.145258	0.0858602	0.0906847	0.749542	1.15634	0.977235	1.36827
SERPINA12	Emilsson	rs4900236	-0.134512	0.0795151	0.0907111	0.749542	0.874142	0.747993	1.02157
F162A	Pietzner	rs7615673	-0.299437	0.178074	0.092661	0.749542	0.741236	0.522849	1.05084
MBL2	Emilsson	rs7899547	-0.0565169	0.0336809	0.0933446	0.749542	0.94505	0.884678	1.00954
BTD	Emilsson	rs13100619	0.0598351	0.0356911	0.0936463	0.749542	1.06166	0.989932	1.13859
TPST1	Emilsson	rs313829	0.170559	0.101763	0.0937302	0.749542	1.18597	0.971517	1.44776
GSN	Pietzner	rs10985196	-0.261559	0.156289	0.0942176	0.749542	0.769851	0.566723	1.04579
GLCE	Emilsson	rs3865014	-0.0535333	0.0320175	0.0945243	0.749542	0.947874	0.890219	1.00926
HSPB1	Folkersen	rs13236526	0.138272	0.0828694	0.0952056	0.749542	1.14829	0.976137	1.3508
PCOLCE2	Emilsson	rs4683702	-0.096707	0.0582228	0.0967168	0.755042	0.907822	0.809917	1.01756
GP1BA	Emilsson	rs72835070	-0.200792	0.122578	0.101406	0.769649	0.818083	0.643364	1.04025
CD300A	Emilsson	rs2272111	0.125726	0.0770552	0.102755	0.769649	1.13397	0.975016	1.31884
C1QL1	Emilsson	rs9915692	-0.134792	0.0826738	0.103015	0.769649	0.873898	0.743168	1.02762
CD7	Emilsson	rs116473040	0.0976071	0.0600468	0.104052	0.769649	1.10253	0.980116	1.24023
NPPB	Emilsson	rs549596	-0.297202	0.182963	0.104294	0.769649	0.742894	0.519021	1.06333
GLA	Pietzner	rs2071225	0.0873505	0.0537887	0.104385	0.769649	1.09128	0.982087	1.21261
IL17RD	Emilsson	rs59527464	0.113946	0.0701658	0.104387	0.769649	1.12069	0.976696	1.28592
FGF7	Emilsson	rs36023246	-0.35587	0.221304	0.107823	0.784103	0.700564	0.454015	1.081
GAA	Emilsson	rs12450199	-0.102401	0.0637669	0.108304	0.784103	0.902667	0.796615	1.02284
SULT2A1	Emilsson	rs296369	-0.164389	0.102589	0.109066	0.784103	0.848412	0.693875	1.03737
TIMP4	Emilsson	rs394945	-0.13552	0.0852665	0.111977	0.784103	0.873262	0.738863	1.03211
PGLYRP1	Emilsson	rs12980641	-0.213691	0.134691	0.11262	0.784103	0.807598	0.620217	1.05159
PLAT	Emilsson	rs77346091	0.237031	0.14959	0.113072	0.784103	1.26748	0.945382	1.69932
F9	Pietzner	rs4149758	-0.32527	0.205378	0.113248	0.784103	0.722332	0.482965	1.08033
SLITRK3	Emilsson	rs62282371	-0.159951	0.101125	0.113714	0.784103	0.852186	0.698965	1.03899
PIGR	Emilsson	rs2007272	0.128773	0.081465	0.113944	0.784103	1.13743	0.969574	1.33435
DUSP13	Emilsson	rs6480769	-0.0858083	0.0544503	0.115049	0.784631	0.91777	0.824869	1.02113
UNC5D	Emilsson	rs6468316	0.308773	0.196291	0.11571	0.784631	1.36175	0.926856	2.00071
LPO	Emilsson	rs62083740	0.202965	0.129594	0.11731	0.786589	1.22503	0.950242	1.57928
MAN1A2	Emilsson	rs1289863	-0.180176	0.115186	0.117765	0.786589	0.835123	0.66635	1.04664
F5	Emilsson	rs137902590	-0.344929	0.220976	0.118539	0.786589	0.708271	0.459305	1.09219
ITIH1	Emilsson	rs678	0.0573174	0.0369322	0.120671	0.793573	1.05899	0.985043	1.13849
OLA1	Emilsson	rs77345174	-0.179186	0.116154	0.122913	0.793573	0.83595	0.665746	1.04967
CST4	Emilsson	rs7270028	-0.120703	0.0782731	0.123055	0.793573	0.886297	0.760242	1.03325
LRIG3	Emilsson	rs76158750	-0.126944	0.0823843	0.123347	0.793573	0.880783	0.749449	1.03513
SFRP4	Emilsson	rs75474297	-0.224053	0.145606	0.123862	0.793573	0.799273	0.600832	1.06325
PLOD2	Pietzner	rs6801418	0.144725	0.0943223	0.124939	0.794988	1.15572	0.960649	1.39041
PLAT	Pietzner	rs8178885	0.221971	0.145419	0.126904	0.801999	1.24854	0.938897	1.66029
KYNU	Emilsson	rs3768844	-0.0812636	0.0535308	0.128996	0.809711	0.921951	0.830121	1.02394
KLK13	Emilsson	rs3760739	-0.105812	0.0700593	0.130962	0.81534	0.899594	0.784171	1.03201
HPX	Yao	rs7935957	-0.168861	0.112004	0.131648	0.81534	0.844626	0.678149	1.05197
IF4E2	Pietzner	rs2293338	-0.586728	0.392457	0.134911	0.827203	0.556144	0.257704	1.2002
PDGFRB	Emilsson	rs4705415	-0.0398848	0.0267962	0.136633	0.827203	0.9609	0.911736	1.01272
B3GAT3	Emilsson	rs693698	-0.0735511	0.0496713	0.138672	0.827203	0.929089	0.8429	1.02409
CPZ	Emilsson	rs2688220	-0.24166	0.163489	0.139371	0.827203	0.785323	0.570012	1.08197
IL16	Emilsson	rs7166271	-0.078165	0.053015	0.140376	0.827203	0.924812	0.833539	1.02608
CCL25	Emilsson	rs77625270	0.0524455	0.0356091	0.140802	0.827203	1.05385	0.982801	1.13002
CXCL11	Emilsson	rs72651379	0.31655	0.215177	0.14126	0.827203	1.37238	0.900147	2.09237
ANXA1	Suhre	rs4745216	0.118697	0.0807089	0.141377	0.827203	1.12603	0.961277	1.31902
SIGLEC14	Emilsson	rs16982907	0.0554118	0.03774	0.142036	0.827203	1.05698	0.981613	1.13812
CTSC	Emilsson	rs55897509	0.061622	0.0420151	0.142468	0.827203	1.06356	0.979486	1.15485
ITIH3	Emilsson	rs2535627	-0.109383	0.0749454	0.144428	0.833379	0.896387	0.773929	1.03822
ADH4	Emilsson	rs1800759	0.257994	0.178745	0.148919	0.846619	1.29433	0.911789	1.83737
KYNU	Suhre	rs9013	-0.0423579	0.029401	0.14967	0.846619	0.958527	0.904852	1.01539
FCN2	Emilsson	rs12685659	-0.0619387	0.0430972	0.150665	0.846619	0.939941	0.863804	1.02279
TNFRSF6B	Emilsson	rs1056441	-0.307248	0.214376	0.151794	0.846619	0.735468	0.483152	1.11955
NPW	Emilsson	rs112050738	-0.0854826	0.0597892	0.152794	0.846619	0.918069	0.816548	1.03221
ITIH3	Pietzner	rs2535629	-0.0615077	0.0430847	0.153408	0.846619	0.940346	0.864198	1.0232
AP2A2	Pietzner	rs117126836	-0.343398	0.240737	0.15374	0.846619	0.709356	0.442532	1.13706
COLEC11	Emilsson	rs3820897	0.0585123	0.0413232	0.156786	0.846619	1.06026	0.97777	1.14971
ART4	Emilsson	rs3887182	-0.046172	0.0326366	0.157148	0.846619	0.954878	0.895709	1.01796
ADAMTS5	Suhre	rs2830585	0.0420969	0.0297605	0.157208	0.846619	1.043	0.983897	1.10564
ADAMTS5	Emilsson	rs2830585	0.0418241	0.0295676	0.157208	0.846619	1.04271	0.984001	1.10492
TMEM132D	Emilsson	rs61943549	0.16129	0.114148	0.157659	0.846619	1.17503	0.939469	1.46964
REG1A	Yao	rs11126696	0.14874	0.106811	0.163757	0.855632	1.16037	0.94119	1.43059
C8G	Emilsson	rs11790360	0.127459	0.0915941	0.164055	0.855632	1.13594	0.949267	1.35932
ASPH	Emilsson	rs2350578	-0.189824	0.136662	0.164831	0.855632	0.827104	0.632749	1.08116
GDF15	Emilsson	rs45543339	-0.109451	0.0788178	0.164936	0.855632	0.896326	0.768024	1.04606
LTF	Emilsson	rs1126477	-0.088705	0.0642396	0.167327	0.855632	0.915116	0.806852	1.03791
MSMB	Emilsson	rs11006489	0.0580226	0.0420976	0.168115	0.855632	1.05974	0.975809	1.15089
RNASE2	Emilsson	rs7142386	-0.148636	0.107845	0.168128	0.855632	0.861882	0.697668	1.06475
CXCL6	Suhre	rs16850073	-0.04858	0.0354347	0.170384	0.855632	0.952581	0.888668	1.02109
SELP	Emilsson	rs6136	-0.0495817	0.0362279	0.171122	0.855632	0.951627	0.886399	1.02166
WISP1	Emilsson	rs2013158	-0.0633745	0.0463525	0.171554	0.855632	0.938592	0.857079	1.02786
PSAP	Emilsson	rs7086891	0.0583974	0.0427124	0.171556	0.855632	1.06014	0.974999	1.15271
FAM3B	Emilsson	rs1859297	0.0927285	0.0678763	0.171895	0.855632	1.09716	0.960493	1.25328
FAM151A	Emilsson	rs10736390	-0.129715	0.0952033	0.173037	0.855632	0.878345	0.728831	1.05853
DKK3	Emilsson	rs113672631	-0.266314	0.196791	0.175965	0.855632	0.766199	0.52099	1.12682
SCG3	Emilsson	rs1456297	-0.0816497	0.0605244	0.177325	0.855632	0.921595	0.818504	1.03767
SERPINA3	Emilsson	rs61976132	-0.220111	0.164378	0.180552	0.855632	0.80243	0.581414	1.10746
AGT	Suhre	rs2493151	-0.126845	0.0947313	0.180572	0.855632	0.88087	0.731602	1.06059
CCL18	Emilsson	rs712042	0.0664099	0.0496059	0.180652	0.855632	1.06866	0.969652	1.17779
YWHAB	Emilsson	rs2284265	-0.194074	0.145182	0.1813	0.855632	0.823597	0.619632	1.0947
DPEP1	Emilsson	rs423135	0.124358	0.0930895	0.181583	0.855632	1.13242	0.943558	1.35909
F5	Suhre	rs6033	-0.0845692	0.0634154	0.182343	0.855632	0.918908	0.811506	1.04052
C3	Emilsson	rs163494	0.182042	0.136523	0.182395	0.855632	1.19966	0.918014	1.56773
AGT	Emilsson	rs3789678	-0.147367	0.11069	0.183072	0.855632	0.862977	0.694669	1.07206
AFP	Emilsson	rs6829551	-0.187813	0.141086	0.183124	0.855632	0.82877	0.628549	1.09277
CBLN1	Emilsson	rs41214	0.280405	0.210703	0.183251	0.855632	1.32367	0.87584	2.00047
PLA2G2A	Emilsson	rs4744	0.0586735	0.0443043	0.185393	0.855632	1.06043	0.97223	1.15663
CD33	Emilsson	rs1354106	0.0429945	0.032511	0.186014	0.855632	1.04393	0.979486	1.11262
ORM1	Yao	rs116994374	-0.17601	0.133711	0.18806	0.855632	0.83861	0.645271	1.08988
RELT	Emilsson	rs7118982	0.129659	0.098861	0.189678	0.855632	1.13844	0.937903	1.38186
AGRP	Emilsson	rs28526086	0.141875	0.108394	0.190575	0.855632	1.15243	0.931855	1.42522
CFHR1	Emilsson	rs57809726	0.0351058	0.0268332	0.190773	0.855632	1.03573	0.982665	1.09166
G6B	Emilsson	rs17207524	0.0905905	0.0692667	0.190924	0.855632	1.09482	0.955833	1.25402
ISG15	Emilsson	rs3121567	-0.142418	0.108917	0.191014	0.855632	0.867258	0.700545	1.07364
RTN4R	Emilsson	rs701447	0.159711	0.122458	0.192162	0.855632	1.17317	0.922833	1.49142
CPXM1	Emilsson	rs13043754	-0.0665884	0.051193	0.19335	0.855632	0.93558	0.846262	1.03433
MFAP2	Emilsson	rs2235932	0.216469	0.166503	0.193569	0.855632	1.24168	0.895945	1.72084
LHB	Emilsson	rs79502742	0.115808	0.0891902	0.194137	0.855632	1.12278	0.942702	1.33726
APOH	Emilsson	rs1801690	0.142629	0.110444	0.19656	0.855632	1.1533	0.928819	1.43204
CTGF	Emilsson	rs9388953	0.120487	0.0934618	0.197342	0.855632	1.12805	0.939227	1.35482
C8A;C8B;C8G	Suhre	rs1013579	0.14437	0.112526	0.199496	0.855632	1.15531	0.926648	1.4404
PSMB1	Emilsson	rs756519	0.074585	0.0582112	0.200094	0.855632	1.07744	0.961261	1.20765
WISP2	Emilsson	rs1061098	-0.171469	0.133831	0.20011	0.855632	0.842426	0.648056	1.09509
TIE1	Emilsson	rs1209384	0.161635	0.12644	0.201125	0.855632	1.17543	0.917422	1.506
KIAA2013	Emilsson	rs11588551	-0.198247	0.155124	0.201251	0.855632	0.820167	0.605144	1.11159
LILRA3	Emilsson	rs399657	0.0373162	0.0292068	0.201371	0.855632	1.03802	0.980268	1.09918
LAG3	Emilsson	rs3782735	0.262422	0.205545	0.201704	0.855632	1.30008	0.86897	1.94506
PSG3	Emilsson	rs8111762	0.103645	0.0819545	0.205993	0.868314	1.10921	0.944607	1.30249
MANSC1	Emilsson	rs61922044	0.126261	0.100006	0.206754	0.868314	1.13458	0.932627	1.38026
GALNT16	Emilsson	rs12100668	-0.153979	0.12216	0.207498	0.868314	0.85729	0.67475	1.08921
MTHFS	Emilsson	rs35144922	0.101845	0.0811708	0.209589	0.869462	1.10721	0.944358	1.29815
LYVE1	Emilsson	rs114527818	0.202745	0.162528	0.212234	0.869462	1.22476	0.890644	1.68422
EPHB6	Emilsson	rs7789303	0.176887	0.142038	0.213002	0.869462	1.1935	0.903475	1.57662
LY9	Emilsson	rs540254	0.0954006	0.0767192	0.213682	0.869462	1.1001	0.946514	1.27861
LY9	Suhre	rs540254	0.0725228	0.0583213	0.213682	0.869462	1.07522	0.959074	1.20543
SERPINA10	Pietzner	rs12434093	-0.0491905	0.0395598	0.213703	0.869462	0.952	0.880974	1.02875
IDUA	Emilsson	rs4690326	0.0533606	0.0429717	0.214324	0.869462	1.05481	0.969608	1.1475
WFIKKN1	Emilsson	rs11248941	-0.182384	0.147453	0.216126	0.87147	0.833281	0.624133	1.11252
SIGLEC6	Suhre	rs2124910	-0.0446141	0.0363308	0.219448	0.87147	0.956366	0.890633	1.02695
PRSS22	Emilsson	rs7204669	-0.152224	0.124147	0.220138	0.87147	0.858796	0.673309	1.09538
IL27RA	Emilsson	rs11667546	-0.116927	0.0954732	0.220685	0.87147	0.88965	0.737821	1.07272
PCSK1	Emilsson	rs1820177	0.0340565	0.027823	0.220938	0.87147	1.03464	0.979732	1.09263
RAB6B	Emilsson	rs9813363	0.143284	0.117342	0.222054	0.87147	1.15406	0.916947	1.45248
AGRP	Suhre	rs7184253	0.0800024	0.0655262	0.222115	0.87147	1.08329	0.952725	1.23175
ROR1	Emilsson	rs6671162	-0.146151	0.120362	0.224648	0.87147	0.864027	0.682454	1.09391
SPOCK2	Emilsson	rs1245547	-0.158531	0.131009	0.226252	0.87147	0.853397	0.660136	1.10324
DKK1	Emilsson	rs1194614	-0.127114	0.105287	0.227313	0.87147	0.880633	0.716428	1.08247
IL5RA	Emilsson	rs6800335	0.111685	0.0931767	0.230671	0.87147	1.11816	0.931516	1.3422
DBNL	Emilsson	rs3087367	-0.129953	0.108535	0.231176	0.87147	0.878137	0.709864	1.0863
KLK11	Emilsson	rs1048328	-0.0407753	0.0341552	0.232546	0.87147	0.960045	0.897879	1.02651
KLRB1	Emilsson	rs3933456	-0.16493	0.138352	0.233222	0.87147	0.847953	0.646553	1.11209
RSPO4	Emilsson	rs6056847	0.19275	0.162494	0.235545	0.87147	1.21258	0.881845	1.66736
CNDP1	Emilsson	rs62099911	0.121536	0.102496	0.235713	0.87147	1.12923	0.923712	1.38048
C7	Suhre	rs429017	0.093127	0.0785797	0.235967	0.87147	1.0976	0.940928	1.28036
GSTO1	Emilsson	rs1147611	0.0551592	0.0465473	0.236012	0.87147	1.05671	0.964569	1.15765
DEFB1	Emilsson	rs2741120	0.090399	0.0765729	0.237777	0.87147	1.09461	0.942062	1.27186
RNASE3	Emilsson	rs2771316	-0.17971	0.15235	0.238165	0.87147	0.835512	0.619826	1.12625
ECH1	Emilsson	rs4802890	0.0983884	0.083439	0.238333	0.87147	1.10339	0.936925	1.29943
PENK	Emilsson	rs2670014	0.076331	0.0648794	0.239393	0.87147	1.07932	0.950438	1.22568
VEGFA	Emilsson	rs864430	0.153672	0.131035	0.240892	0.87147	1.16611	0.901986	1.50757
CD200	Emilsson	rs6808365	-0.141294	0.120787	0.242092	0.87147	0.868234	0.685205	1.10015
NTNG1	Emilsson	rs115668827	-0.0678967	0.058239	0.243684	0.87147	0.934357	0.833564	1.04734
TGFB1	Emilsson	rs1800470	-0.107664	0.0925251	0.244578	0.87147	0.897929	0.749002	1.07647
PDGFD	Emilsson	rs10895596	0.0590978	0.0510016	0.246561	0.87147	1.06088	0.959958	1.17241
PPT1	Pietzner	rs6600314	0.158428	0.136873	0.247073	0.87147	1.17167	0.895976	1.53219
NPTX1	Emilsson	rs62067239	-0.157266	0.135981	0.247465	0.87147	0.854477	0.654562	1.11545
RAP1GDS1	Pietzner	rs4699632	-0.257401	0.222662	0.247675	0.87147	0.773058	0.499664	1.19604
IL6ST	Emilsson	rs10471960	0.120777	0.104811	0.249183	0.87147	1.12837	0.918832	1.3857
PLXNA1	Emilsson	rs891762	0.202357	0.175692	0.249416	0.87147	1.22429	0.867621	1.72757
PCSK9	Emilsson	rs191448950	-0.194995	0.169457	0.249854	0.87147	0.822839	0.590296	1.14699
PLD3	Pietzner	rs12151243	0.334921	0.291191	0.250071	0.87147	1.39783	0.789929	2.47355
CSK	Emilsson	rs11636952	-0.205612	0.179	0.250692	0.87147	0.814149	0.573239	1.1563
HP	Pietzner	rs77303550	0.0417349	0.0365755	0.253844	0.87147	1.04262	0.970491	1.12011
HP	Emilsson	rs77303550	0.0398098	0.0348884	0.253844	0.87147	1.04061	0.971833	1.11426
HPT	Pietzner	rs77303550	0.0444921	0.0389919	0.253844	0.87147	1.0455	0.968573	1.12853
MGP	Emilsson	rs67482087	0.135653	0.119312	0.255552	0.87147	1.14528	0.90647	1.44702
CYB5D2	Emilsson	rs77246175	0.164766	0.145126	0.256236	0.87147	1.17912	0.887204	1.56708
SERPINA3	Suhre	rs6575449	-0.097331	0.085838	0.25684	0.87147	0.907256	0.766766	1.07349
CO8G	Pietzner	rs7862602	0.0714853	0.0630553	0.256924	0.87147	1.0741	0.949231	1.2154
CD200R1	Emilsson	rs144301783	0.175907	0.155319	0.257401	0.87147	1.19233	0.879398	1.61661
PCDH9	Emilsson	rs1927820	0.14756	0.130316	0.257497	0.87147	1.159	0.897754	1.49628
MGP	Yao	rs7135211	0.101257	0.0895245	0.258035	0.87147	1.10656	0.928475	1.3188
SYT11	Emilsson	rs145976521	0.0993166	0.088533	0.261946	0.87147	1.10442	0.928478	1.31369
ADAM12	Emilsson	rs10794057	0.149885	0.133684	0.262208	0.87147	1.1617	0.893923	1.50969
PPID	Suhre	rs8396	-0.0562774	0.0501976	0.262238	0.87147	0.945277	0.856702	1.04301
TNFRSF19	Emilsson	rs3814787	-0.203819	0.182084	0.262983	0.87147	0.81561	0.570807	1.1654
CCL3	Emilsson	rs1102934	0.0672141	0.0600806	0.263255	0.87147	1.06952	0.950712	1.20318
CCL3L1	Emilsson	rs1102934	0.0979487	0.0875534	0.263255	0.87147	1.10291	0.928991	1.30938
RET	Emilsson	rs2505535	0.0847246	0.0758986	0.264299	0.87147	1.08842	0.937971	1.26299
CDH11	Emilsson	rs59614634	0.0498867	0.0447833	0.265298	0.87147	1.05115	0.96282	1.14759
NPTXR	Emilsson	rs12628473	-0.0853889	0.0766821	0.265475	0.87147	0.918155	0.790029	1.06706
CFB	Emilsson	rs4151671	0.0668245	0.0603593	0.268245	0.877465	1.06911	0.949823	1.20337
CASP3	Suhre	rs870825	0.112422	0.102828	0.274264	0.891373	1.11898	0.914734	1.36884
C1QC	Emilsson	rs78865058	0.0603536	0.0552209	0.274416	0.891373	1.06221	0.953249	1.18363
CFI	Emilsson	rs10033900	-0.0866237	0.0794271	0.275446	0.891601	0.917022	0.78482	1.07149
CFB	Pietzner	rs641153	0.0587328	0.0543451	0.279814	0.896649	1.06049	0.95334	1.17969
GXYLT1	Emilsson	rs139695917	-0.122426	0.114029	0.282984	0.896649	0.884771	0.707566	1.10636
IGFLR1	Emilsson	rs7260184	0.0572318	0.0535753	0.285408	0.896649	1.0589	0.953348	1.17614
IGDCC4	Emilsson	rs8034057	-0.153401	0.143741	0.28588	0.896649	0.857786	0.647178	1.13693
CCL21	Emilsson	rs11515363	-0.195862	0.183923	0.286915	0.896649	0.822126	0.573298	1.17895
GPNMB	Emilsson	rs28458177	0.0950075	0.0896038	0.289005	0.896649	1.09967	0.922548	1.31079
WFIKKN2	Emilsson	rs12946082	0.0521632	0.0493093	0.290111	0.896649	1.05355	0.956492	1.16045
ULBP3	Emilsson	rs17054300	0.170918	0.161901	0.291106	0.896649	1.18639	0.863806	1.62945
VWA2	Pietzner	rs35060624	-0.13768	0.130519	0.291489	0.896649	0.871378	0.674693	1.1254
KLK12	Suhre	rs8103941	-0.0515291	0.0488593	0.291589	0.896649	0.949776	0.863041	1.04523
RNPEP	Emilsson	rs59698324	-0.0889892	0.0846388	0.293075	0.896649	0.914855	0.775008	1.07994
SEMA3E	Emilsson	rs60909458	0.0317265	0.0303043	0.295131	0.896649	1.03224	0.972709	1.0954
ENTPD5	Emilsson	rs17094448	-0.0433064	0.0416218	0.29812	0.896649	0.957618	0.882598	1.03901
HRG	Suhre	rs2228243	0.0300765	0.0289106	0.298189	0.896649	1.03053	0.973762	1.09061
PXDN	Emilsson	rs34008669	-0.184468	0.177361	0.298305	0.896649	0.831546	0.587373	1.17722
CNP	Emilsson	rs12602950	0.190422	0.183144	0.298461	0.896649	1.20976	0.844897	1.73219
NUDT9	Emilsson	rs10030035	-0.104477	0.100679	0.299401	0.896649	0.900796	0.73948	1.0973
LGALS3BP	Emilsson	rs4789847	-0.164393	0.158597	0.299948	0.896649	0.848409	0.621734	1.15773
RAB1A	Pietzner	rs7607025	-0.207381	0.200753	0.301596	0.896649	0.81271	0.548342	1.20454
CAPN1;CAPNS1	Suhre	rs10895987	-0.0609477	0.0591656	0.302953	0.896649	0.940872	0.837853	1.05656
SIRPB1	Emilsson	rs4814391	0.034135	0.0331485	0.303124	0.896649	1.03472	0.969634	1.10418
ARL3	Emilsson	rs11191379	0.113934	0.11076	0.303641	0.896649	1.12068	0.901987	1.39239
ASPN	Emilsson	rs7867909	0.0845	0.0821871	0.303883	0.896649	1.08817	0.926273	1.27837
PLXNC1	Emilsson	rs6538487	0.0868478	0.0847246	0.305335	0.896649	1.09073	0.923844	1.28776
SWAP70	Emilsson	rs360155	0.081229	0.0793872	0.306213	0.896649	1.08462	0.928328	1.26722
PTGR1	Emilsson	rs112140014	-0.0828554	0.0810248	0.3065	0.896649	0.920484	0.78532	1.07891
ST3GAL1	Emilsson	rs7463447	-0.153524	0.150205	0.306736	0.896649	0.85768	0.638951	1.15128
COL15A1	Emilsson	rs7861925	-0.148356	0.145592	0.308208	0.896649	0.862124	0.648096	1.14683
ACADM	Pietzner	rs145024038	-0.0624771	0.0613195	0.308261	0.896649	0.939435	0.833049	1.05941
RGMA	Emilsson	rs11074135	0.206821	0.203321	0.309052	0.896649	1.22976	0.825564	1.83186
LEAP2	Emilsson	rs57880964	-0.108413	0.106727	0.309723	0.896649	0.897257	0.727896	1.10602
CBR3	Emilsson	rs60409141	0.0362534	0.0357705	0.310822	0.896649	1.03692	0.96671	1.11223
SNCA	Emilsson	rs1372518	0.0855091	0.0844697	0.311392	0.896649	1.08927	0.923069	1.2854
BPIFB1	Emilsson	rs7263028	0.159856	0.158017	0.311713	0.896649	1.17334	0.86083	1.59931
FUT3	Emilsson	rs708686	-0.0453029	0.0449528	0.313556	0.896649	0.955708	0.875106	1.04373
CTSS	Emilsson	rs72702561	-0.0564869	0.0563233	0.315907	0.896649	0.945079	0.846301	1.05539
PKP2	Pietzner	rs9919823	0.210755	0.211128	0.318166	0.896649	1.23461	0.816233	1.86743
OLFM2	Emilsson	rs56243392	-0.0435037	0.0437117	0.319619	0.896649	0.957429	0.878817	1.04307
QDPR	Emilsson	rs28458311	0.0966123	0.0972391	0.32044	0.896649	1.10143	0.910304	1.33269
OAF	Emilsson	rs2845705	-0.0595128	0.0599231	0.320635	0.896649	0.942223	0.837812	1.05965
CYTL1	Emilsson	rs62291616	0.106181	0.107511	0.323337	0.896649	1.11202	0.900738	1.37287
ALOX15B	Emilsson	rs8073913	-0.196459	0.199331	0.324335	0.896649	0.821635	0.555911	1.21438
TPSAB1;TPSB2	Suhre	rs4984778	-0.0491025	0.0499149	0.325251	0.896649	0.952084	0.863349	1.04994
KLK6	Folkersen	rs11667946	-0.10504	0.106833	0.325502	0.896649	0.900289	0.730203	1.10999
LAMC2	Emilsson	rs2276543	0.0500193	0.0510462	0.327145	0.896649	1.05129	0.9512	1.16192
ERAP2	Emilsson	rs38033	-0.0204607	0.020917	0.327982	0.896649	0.979747	0.940392	1.02075
RARRES2	Suhre	rs9640161	0.0680922	0.0696138	0.328004	0.896649	1.07046	0.933933	1.22695
FGFR3	Emilsson	rs2403274	-0.146045	0.149333	0.328084	0.896649	0.864119	0.644849	1.15795
PLG	Emilsson	rs12191307	0.090938	0.0933303	0.329874	0.896649	1.0952	0.912115	1.31504
NCAM1	Yao	rs11214489	0.0789511	0.081231	0.331084	0.896649	1.08215	0.922875	1.26892
PLXNC1	Suhre	rs7972001	-0.0611254	0.0629294	0.331382	0.896649	0.940705	0.831547	1.06419
IL1R1	Pietzner	rs2310170	-0.0522772	0.0538511	0.331661	0.896649	0.949066	0.853999	1.05472
ICAM5	Emilsson	rs281439	0.0494559	0.0509605	0.331809	0.896649	1.0507	0.950824	1.16107
FETUB	Suhre	rs3733159	-0.0945714	0.0974699	0.331916	0.896649	0.909763	0.751554	1.10128
NAGPA	Emilsson	rs12599777	0.132114	0.136164	0.331919	0.896649	1.14124	0.873919	1.49033
CST5	Emilsson	rs2071444	0.0354976	0.0366553	0.332837	0.896649	1.03614	0.964306	1.11331
CNTN4	Emilsson	rs2729284	0.183064	0.18993	0.335122	0.896649	1.20089	0.827622	1.74251
HNRNPAB	Emilsson	rs72820961	0.225163	0.234209	0.336363	0.896649	1.25253	0.791452	1.98221
CTSD	Folkersen	rs111693235	0.0711886	0.0743429	0.338279	0.896649	1.07378	0.928186	1.24222
RARRES2	Emilsson	rs3735167	0.0644112	0.0673325	0.338762	0.896649	1.06653	0.934671	1.21699
ERAP1	Emilsson	rs2013717	-0.0246798	0.0258018	0.338813	0.896649	0.975622	0.92751	1.02623
SHBG	Emilsson	rs858519	-0.110603	0.115724	0.339202	0.896649	0.895294	0.713607	1.12324
CBR1	Emilsson	rs57716069	0.0977898	0.102433	0.339743	0.896649	1.10273	0.902146	1.34791
CCL8	Emilsson	rs4795912	0.0290967	0.0305738	0.341255	0.896649	1.02952	0.969642	1.0931
PMEL	Emilsson	rs3213122	-0.162444	0.171464	0.343438	0.896649	0.850064	0.607434	1.18961
PEAR1	Emilsson	rs11264581	-0.186587	0.196957	0.34346	0.896649	0.829786	0.564045	1.22073
FUT10	Emilsson	rs10094645	-0.10466	0.110484	0.343489	0.896649	0.90063	0.725272	1.11839
CNTN1	Yao	rs1838343	0.136314	0.144386	0.345123	0.896649	1.14604	0.863567	1.52091
GSTM3	Emilsson	rs115929572	-0.209992	0.222795	0.345919	0.896649	0.810591	0.523787	1.25444
FUT8	Emilsson	rs4902389	-0.0219311	0.0232702	0.34596	0.896649	0.978308	0.93469	1.02396
DKK2	Emilsson	rs77571736	-0.0609407	0.0647757	0.346809	0.896649	0.940879	0.828697	1.06825
CROT	Emilsson	rs77463367	0.120891	0.128664	0.34743	0.896649	1.1285	0.876963	1.45219
CTRB1	Emilsson	rs8051363	-0.0565458	0.0605611	0.350459	0.896649	0.945023	0.839251	1.06413
ENG	Emilsson	rs4837181	-0.158195	0.169886	0.351759	0.896649	0.853684	0.61191	1.19099
POMGNT2	Emilsson	rs729654	-0.094938	0.102153	0.352699	0.896649	0.909429	0.744414	1.11102
IL1RL2	Emilsson	rs3917265	-0.0973781	0.10482	0.352887	0.896649	0.907213	0.738728	1.11412
IL1RL2	Pietzner	rs3917265	-0.107648	0.115875	0.352887	0.896649	0.897943	0.715507	1.1269
SERPING1	Emilsson	rs11229080	-0.028885	0.031133	0.353515	0.896649	0.971528	0.914017	1.03266
QSOX2	Pietzner	rs77836657	0.0788166	0.0850851	0.354276	0.896649	1.08201	0.915806	1.27837
ITIH2	Emilsson	rs73621225	0.0440144	0.0477163	0.356311	0.896649	1.045	0.951696	1.14745
TREM1	Emilsson	rs3789204	-0.0820802	0.0891283	0.357091	0.896649	0.921198	0.773545	1.09704
ASIP	Emilsson	rs62212171	0.0413993	0.0450037	0.357621	0.896649	1.04227	0.954271	1.13838
TF	Emilsson	rs4854760	0.117872	0.128586	0.35931	0.896649	1.1251	0.874454	1.44759
NCR3	Emilsson	rs769178	0.0619131	0.0677462	0.36077	0.896649	1.06387	0.931584	1.21494
IL1R2	Emilsson	rs7561460	-0.0562861	0.0616142	0.360966	0.896649	0.945269	0.837738	1.0666
ACP1	Emilsson	rs58461606	0.0198823	0.0217885	0.361498	0.896649	1.02008	0.977435	1.06459
MANBA	Emilsson	rs223489	-0.0633982	0.0695078	0.361715	0.896649	0.93857	0.819031	1.07556
ANG	Suhre	rs17114671	-0.0417878	0.0458722	0.362315	0.896649	0.959073	0.876606	1.0493
SELPLG	Emilsson	rs73191242	-0.151402	0.166722	0.363822	0.896649	0.859502	0.619912	1.19169
CFHR4	Emilsson	rs4915559	0.0473771	0.0522626	0.364661	0.896649	1.04852	0.946431	1.16162
NRP1	Emilsson	rs2253918	0.0985824	0.109192	0.366612	0.896649	1.10361	0.89098	1.36697
EGF	Emilsson	rs1860129	0.0515878	0.0572	0.367118	0.896649	1.05294	0.941271	1.17786
HAVCR1	Folkersen	rs6555820	-0.0531217	0.0592478	0.369931	0.896649	0.948265	0.8443	1.06503
NFASC	Emilsson	rs6663324	-0.0650458	0.0725859	0.370188	0.896649	0.937025	0.812764	1.08028
PI3	Emilsson	rs6104052	0.0828046	0.0925765	0.371084	0.896649	1.08633	0.906064	1.30246
ACP1	Suhre	rs11553746	0.0176103	0.0197235	0.371932	0.896649	1.01777	0.979172	1.05788
CCL18	Suhre	rs9904601	0.0470649	0.0528552	0.373224	0.896649	1.04819	0.945037	1.1626
SERPINE1	Pietzner	rs2227631	0.200736	0.225833	0.374073	0.896649	1.2223	0.785137	1.90288
EDAR	Suhre	rs6750059	-0.0536841	0.0604568	0.374555	0.896649	0.947731	0.841828	1.06696
LRP8	Emilsson	rs10218811	-0.171313	0.193355	0.375617	0.896649	0.842558	0.576783	1.2308
ADH7	Emilsson	rs17529509	0.0844289	0.0954688	0.376501	0.896649	1.0881	0.902407	1.31199
ALPG	Emilsson	rs10933394	-0.131177	0.148479	0.376982	0.896649	0.877062	0.655605	1.17333
ALPPL2	Emilsson	rs10933394	-0.131177	0.148479	0.376982	0.896649	0.877062	0.655605	1.17333
TREM2	Emilsson	rs114812713	-0.191617	0.218372	0.380227	0.896649	0.825623	0.538146	1.26667
CPQ	Emilsson	rs145746079	0.0622164	0.0709237	0.380361	0.896649	1.06419	0.926081	1.2229
FGL1	Emilsson	rs7815429	0.0485807	0.0554148	0.380664	0.896649	1.04978	0.941734	1.17022
GPC5	Emilsson	rs342702	-0.0354598	0.0405042	0.381324	0.896649	0.965162	0.891502	1.04491
RBP4	Emilsson	rs36014035	-0.188218	0.215837	0.383188	0.896649	0.828434	0.542668	1.26468
GLO1	Emilsson	rs12209477	-0.12331	0.141768	0.38441	0.896649	0.88399	0.669533	1.16714
CCL17	Emilsson	rs16956811	0.0801415	0.092218	0.384823	0.896649	1.08344	0.904289	1.29808
AHSG	Emilsson	rs13098866	0.0221365	0.0254902	0.385158	0.896649	1.02238	0.972559	1.07476
BDNF	Emilsson	rs728635	0.162672	0.188466	0.388063	0.896649	1.17665	0.813246	1.70245
CTSB	Emilsson	rs1736089	0.0452091	0.0524167	0.388415	0.896649	1.04625	0.944096	1.15945
FCRL3	Emilsson	rs7522061	-0.0291512	0.0338253	0.388787	0.896649	0.97127	0.908965	1.03784
POSTN	Emilsson	rs962462	-0.102057	0.1185	0.389104	0.896649	0.902978	0.715827	1.13906
ESAM	Emilsson	rs11604175	0.103784	0.120542	0.389248	0.896649	1.10936	0.875923	1.40501
C8	Pietzner	rs12067507	0.07628	0.0887243	0.389931	0.896649	1.07926	0.906994	1.28426
SPARCL1	Suhre	rs1462372	0.0828878	0.0968754	0.392212	0.899666	1.08642	0.898537	1.31359
CECR1	Emilsson	rs2231495	0.0231588	0.0271913	0.39438	0.899741	1.02343	0.970314	1.07945
CFHR5	Emilsson	rs6685931	-0.0977871	0.115259	0.396207	0.899741	0.906842	0.723472	1.13669
CCL16	Emilsson	rs10445391	0.0295143	0.0348771	0.397421	0.899741	1.02995	0.9619	1.10282
IL18R1	Emilsson	rs1861246	-0.0376831	0.0445751	0.397897	0.899741	0.963018	0.882452	1.05094
TREML1	Emilsson	rs62396317	-0.133659	0.158171	0.398095	0.899741	0.874889	0.641675	1.19286
CST5	Suhre	rs6138152	0.0349763	0.0415014	0.399354	0.899741	1.0356	0.954692	1.12335
ST3GAL6	Emilsson	rs3796133	-0.0241589	0.0287168	0.400189	0.899741	0.976131	0.922707	1.03265
APLP2	Emilsson	rs79537552	0.0698681	0.0834841	0.402647	0.899741	1.07237	0.910501	1.26301
TPST2	Emilsson	rs9608491	-0.119623	0.143	0.402859	0.899741	0.887255	0.670385	1.17428
PLG	Pietzner	rs144981713	0.0610547	0.0730389	0.403199	0.899741	1.06296	0.921178	1.22656
SMOC1	Pietzner	rs1958078	-0.0793628	0.0953262	0.405105	0.899741	0.923705	0.766284	1.11346
SMOC1	Emilsson	rs1958078	-0.122113	0.146676	0.405105	0.899741	0.885048	0.663917	1.17983
MAPK13	Emilsson	rs10447396	0.106638	0.128296	0.405869	0.899741	1.11253	0.865176	1.43061
SPINT2	Emilsson	rs71354995	-0.0213755	0.025751	0.406491	0.899741	0.978851	0.930673	1.02952
F2	Pietzner	rs183830453	0.203601	0.245766	0.407424	0.899741	1.22581	0.757221	1.98437
TNFRSF10B	Emilsson	rs4871844	-0.183713	0.221909	0.407741	0.899741	0.832174	0.538668	1.2856
FCGR3B	Emilsson	rs2099684	-0.057875	0.0701569	0.409407	0.901278	0.943768	0.82252	1.08289
SVEP1	Emilsson	rs78742138	-0.0899654	0.109541	0.41148	0.901325	0.913963	0.737369	1.13285
NPNT	Emilsson	rs78213340	0.115615	0.141239	0.413029	0.901325	1.12256	0.85111	1.48059
SLAMF7	Emilsson	rs11581248	0.0305308	0.037412	0.41446	0.901325	1.031	0.958106	1.10944
F7	Pietzner	rs3093253	0.0213755	0.0262186	0.414912	0.901325	1.02161	0.970433	1.07548
ACP5	Emilsson	rs10424332	-0.0922876	0.113212	0.414974	0.901325	0.911843	0.730385	1.13838
IL17RA	Pietzner	rs4819959	-0.0321312	0.0395435	0.416473	0.901325	0.968379	0.89616	1.04642
TREML2	Emilsson	rs13207171	0.0315734	0.0389486	0.417571	0.901325	1.03208	0.956221	1.11395
FCRL1	Emilsson	rs6427401	-0.0793145	0.0978516	0.417619	0.901325	0.923749	0.762537	1.11904
ANG	Emilsson	rs28535078	0.0405452	0.0501111	0.418454	0.901325	1.04138	0.943959	1.14885
LIPN	Emilsson	rs10509554	0.0457079	0.0566303	0.419592	0.901325	1.04677	0.936798	1.16965
ZG16B	Emilsson	rs2190809	0.160846	0.1995	0.420101	0.901325	1.1745	0.794395	1.73649
MDH1	Emilsson	rs10209140	0.138358	0.172203	0.421708	0.901558	1.14839	0.819419	1.60942
TMEM132A	Emilsson	rs555835	-0.0402606	0.0501567	0.422151	0.901558	0.960539	0.870604	1.05976
TPI1	Emilsson	rs2071058	-0.15926	0.19904	0.423629	0.902641	0.852775	0.577309	1.25968
ADGRE2	Suhre	rs7260110	0.0889865	0.113249	0.432009	0.912642	1.09307	0.875481	1.36473
LRP11	Emilsson	rs9371533	-0.0222412	0.0283297	0.432404	0.912642	0.978004	0.92518	1.03385
WFDC1	Emilsson	rs400345	0.0631663	0.0805698	0.433043	0.912642	1.0652	0.9096	1.24743
LSAMP	Emilsson	rs17646258	-0.10836	0.138464	0.433869	0.912642	0.897304	0.684033	1.17707
GFRAL	Emilsson	rs1032772	0.0843312	0.108055	0.435126	0.912642	1.08799	0.880332	1.34463
FHIT	Emilsson	rs11922368	0.146253	0.187677	0.435815	0.912642	1.15749	0.80124	1.67213
DLK1	Emilsson	rs10144381	-0.0500587	0.0642577	0.435962	0.912642	0.951174	0.838615	1.07884
CALCOCO2	Emilsson	rs550510	-0.134142	0.172274	0.436182	0.912642	0.874466	0.623879	1.2257
KLK7	Emilsson	rs1722558	0.099	0.12758	0.43776	0.913886	1.10407	0.859798	1.41773
ENTPD1	Emilsson	rs4918970	0.144338	0.186647	0.439332	0.914882	1.15527	0.801324	1.66557
IL12RB1	Suhre	rs376008	0.0251823	0.0326262	0.440207	0.914882	1.0255	0.961977	1.09322
CREB3L4	Emilsson	rs4845360	-0.0641993	0.0837899	0.443561	0.919156	0.937818	0.795784	1.1052
SERPINA1	Suhre	rs2749534	0.0497354	0.0650094	0.444242	0.919156	1.05099	0.925258	1.19381
CRHBP	Emilsson	rs6414971	-0.0436654	0.0572642	0.445747	0.92022	0.957274	0.855642	1.07098
LILRA4	Emilsson	rs2241384	-0.11934	0.158731	0.452147	0.931364	0.887506	0.650214	1.2114
VWA1	Pietzner	rs115503338	0.0658635	0.0887315	0.457918	0.936504	1.06808	0.897582	1.27097
NCAM1	Emilsson	rs2288158	-0.13863	0.187983	0.46084	0.936504	0.87055	0.602254	1.25837
MANEA	Emilsson	rs4413619	-0.0242881	0.033145	0.463691	0.936504	0.976005	0.914615	1.04151
TMEM106B	Emilsson	rs10950398	0.085375	0.116548	0.463844	0.936504	1.08913	0.866703	1.36863
CHIT1	Emilsson	rs872583	-0.0239458	0.0327019	0.464019	0.936504	0.976339	0.915723	1.04097
PNLIPRP1	Emilsson	rs2915766	0.159055	0.21724	0.464069	0.936504	1.1724	0.765876	1.79471
MST1	Emilsson	rs9852529	-0.0134918	0.0185597	0.467263	0.936504	0.986599	0.951354	1.02315
FAM171B	Emilsson	rs76851721	0.0485024	0.0669111	0.468526	0.936504	1.0497	0.92068	1.1968
EFEMP1	Emilsson	rs1985162	0.12877	0.177667	0.468583	0.936504	1.13743	0.802955	1.61123
MIF	Emilsson	rs5760120	-0.0786136	0.108705	0.469565	0.936504	0.924397	0.747012	1.1439
CLEC12A	Emilsson	rs7970682	-0.0195406	0.027184	0.472248	0.936504	0.980649	0.929767	1.03432
GDI2	Emilsson	rs2890364	0.111105	0.154694	0.472619	0.936504	1.11751	0.825228	1.51332
IL12B	Emilsson	rs983825	0.042396	0.05908	0.473002	0.936504	1.04331	0.929228	1.17139
FCRL4	Emilsson	rs11591129	-0.0278245	0.0389453	0.474948	0.936504	0.972559	0.901084	1.0497
IL17RA	Suhre	rs3827278	-0.0245251	0.0344144	0.476067	0.936504	0.975773	0.912126	1.04386
NT5C	Emilsson	rs117844704	-0.0413338	0.0581846	0.477461	0.936504	0.959509	0.856093	1.07542
PPA1	Suhre	rs10823500	-0.0420848	0.059803	0.481605	0.936504	0.958788	0.852742	1.07802
AOC1	Emilsson	rs10452848	0.0211333	0.0300837	0.482376	0.936504	1.02136	0.962876	1.08339
NTN1	Emilsson	rs72809988	-0.0660681	0.0942383	0.483256	0.936504	0.936067	0.778197	1.12596
ETFA	Pietzner	rs79495512	-0.050405	0.0721057	0.484525	0.936504	0.950844	0.825528	1.09518
CDCP1	Emilsson	rs7621542	-0.110139	0.157778	0.485138	0.936504	0.89571	0.657452	1.22031
KNG1	Emilsson	rs5030044	0.0166188	0.0238403	0.485746	0.936504	1.01676	0.970341	1.0654
LG3BP	Pietzner	rs111526614	0.126839	0.182138	0.486186	0.936504	1.13523	0.794413	1.62227
CXCL10	Emilsson	rs4859589	0.12088	0.174338	0.488082	0.936504	1.12849	0.801858	1.58817
F13A1	Pietzner	rs10922151	0.0321858	0.0464982	0.488816	0.936504	1.03271	0.942753	1.13125
CRP	Emilsson	rs4287174	0.0818164	0.118266	0.489062	0.936504	1.08526	0.860721	1.36837
HAVCR1	Emilsson	rs6878069	-0.0467093	0.0682281	0.493593	0.936504	0.954365	0.834906	1.09092
SIRPG	Emilsson	rs2281808	-0.0692893	0.101339	0.49414	0.936504	0.933057	0.764974	1.13807
F13B	Emilsson	rs12116643	0.0406527	0.0594936	0.49441	0.936504	1.04149	0.926858	1.1703
NQO1	Emilsson	rs11648249	-0.0820963	0.120515	0.495737	0.936504	0.921183	0.727381	1.16662
FCN3	Emilsson	rs2474283	-0.0447137	0.0657151	0.49624	0.936504	0.956271	0.840704	1.08772
COL6A1	Pietzner	rs13053065	0.0133995	0.0197216	0.496865	0.936504	1.01349	0.975061	1.05343
GFRA2	Emilsson	rs15881	-0.0606463	0.0893666	0.497376	0.936504	0.941156	0.789935	1.12133
PPIE	Emilsson	rs1046988	-0.0764077	0.112615	0.497465	0.936504	0.926438	0.742945	1.15525
BOC	Emilsson	rs73235147	0.0867842	0.128685	0.50006	0.936504	1.09066	0.847523	1.40355
C9	Emilsson	rs265721	-0.11252	0.166989	0.500429	0.936504	0.893579	0.644153	1.23959
FRZB	Emilsson	rs72888404	-0.080122	0.119285	0.501785	0.936504	0.923004	0.730576	1.16611
LMAN2L	Emilsson	rs2271893	-0.0922541	0.137762	0.503074	0.936504	0.911873	0.696095	1.19454
AFM	Emilsson	rs1919480	0.0726938	0.108788	0.503997	0.936504	1.0754	0.868897	1.33098
LGALS3	Emilsson	rs76426991	-0.0463663	0.0694389	0.504307	0.936504	0.954692	0.833212	1.09388
APOA1	Emilsson	rs75507001	-0.0802618	0.120442	0.505159	0.936504	0.922875	0.728821	1.1686
MXRA7	Emilsson	rs1558251	-0.0668822	0.100522	0.505827	0.936504	0.935305	0.768046	1.13899
FTCD	Emilsson	rs149024257	-0.156774	0.235707	0.505974	0.936504	0.854898	0.538612	1.35691
KLK10	Emilsson	rs2569454	0.0512444	0.0772914	0.507328	0.936504	1.05258	0.904614	1.22475
IFNAR1	Emilsson	rs2257167	0.0612834	0.0926417	0.508285	0.936504	1.0632	0.886659	1.27489
PDCD1LG2	Emilsson	rs16923189	-0.0437162	0.0660983	0.508368	0.936504	0.957226	0.840912	1.08963
MST1	Suhre	rs9858542	-0.0125881	0.0191024	0.509907	0.936504	0.987491	0.951202	1.02516
BTNL8	Emilsson	rs7721375	-0.0682381	0.103593	0.510081	0.936504	0.934038	0.762402	1.14431
TYMP	Emilsson	rs131798	-0.0913039	0.138892	0.510941	0.936504	0.91274	0.695216	1.19832
SERPINA10	Emilsson	rs941591	-0.0223084	0.0339537	0.511167	0.936504	0.977939	0.914976	1.04523
MPO	Emilsson	rs36089182	-0.0598232	0.0910862	0.511325	0.936504	0.941931	0.787925	1.12604
CRP	Pietzner	rs4546916	0.0900224	0.137095	0.51141	0.936504	1.0942	0.836371	1.43151
LGMN	Emilsson	rs7140705	0.111985	0.171041	0.512644	0.936504	1.1185	0.799911	1.56397
CST1	Suhre	rs6114248	0.0289947	0.0443546	0.513304	0.936504	1.02942	0.943706	1.12292
CST2	Suhre	rs6114248	0.0317534	0.0485748	0.513304	0.936504	1.03226	0.938518	1.13537
TPSAB1	Emilsson	rs9937881	-0.0452377	0.0693327	0.514097	0.936504	0.95577	0.834327	1.09489
GNMT	Emilsson	rs9471987	0.037715	0.057825	0.514255	0.936504	1.03844	0.927167	1.16306
NTN4	Emilsson	rs17288108	0.083275	0.128067	0.515533	0.936504	1.08684	0.845577	1.39694
SERPINF1	Emilsson	rs1136287	-0.0427131	0.0657024	0.515628	0.936504	0.958186	0.842409	1.08988
TMEM132C	Emilsson	rs28654182	-0.0733652	0.113018	0.516243	0.936504	0.929261	0.744621	1.15969
NTRK3	Emilsson	rs9944243	-0.112068	0.172805	0.516648	0.936504	0.893984	0.63714	1.25437
LECT2	Emilsson	rs248160	-0.0592115	0.0915737	0.517891	0.936504	0.942507	0.787654	1.1278
MAN1C1	Emilsson	rs3767879	0.114297	0.177285	0.519118	0.936504	1.12108	0.79201	1.58689
MPG	Emilsson	rs77546475	0.182425	0.283819	0.520387	0.936504	1.20012	0.688072	2.09323
SIGLEC6	Emilsson	rs2305771	0.029124	0.045396	0.521163	0.936504	1.02955	0.941904	1.12536
RRM2B	Emilsson	rs28928597	0.0459853	0.0716803	0.521176	0.936504	1.04706	0.90982	1.205
CHRDL2	Emilsson	rs11236228	0.0506389	0.0796121	0.52473	0.937403	1.05194	0.899964	1.22959
S100A7	Emilsson	rs3014860	-0.0415596	0.0657144	0.527108	0.937403	0.959292	0.843361	1.09116
PSG5	Emilsson	rs62113694	0.0731056	0.115694	0.52746	0.937403	1.07584	0.857568	1.34968
PRSS57	Emilsson	rs9304936	-0.0322721	0.051192	0.528424	0.937403	0.968243	0.875808	1.07043
KNG1	Suhre	rs2304456	0.0168192	0.0267467	0.529459	0.937403	1.01696	0.965022	1.0717
HBZ	Emilsson	rs2541638	0.0877216	0.140119	0.531283	0.937403	1.09168	0.829517	1.43671
SIRPA	Emilsson	rs6075340	-0.0135803	0.0216962	0.531361	0.937403	0.986511	0.94544	1.02937
CRP	Yao	rs2211320	0.102557	0.164054	0.531877	0.937403	1.108	0.803331	1.52822
FABP1	Emilsson	rs1545223	-0.061668	0.098704	0.532117	0.937403	0.940195	0.774817	1.14087
CCL4	Folkersen	rs6607368	-0.0506392	0.0810902	0.532312	0.937403	0.950622	0.810928	1.11438
APOB	Suhre	rs520354	0.05667	0.0909439	0.533198	0.937403	1.05831	0.88552	1.26481
RNASE4	Emilsson	rs1888560	-0.0897982	0.144637	0.534696	0.937403	0.914116	0.688468	1.21372
PNP	Emilsson	rs1760928	0.0731682	0.118144	0.535709	0.937403	1.07591	0.853514	1.35626
TNFSF14	Emilsson	rs413141	0.128045	0.20714	0.536472	0.937403	1.1366	0.757335	1.70581
SCARF1	Suhre	rs8071756	0.0313441	0.0510983	0.539607	0.937403	1.03184	0.933505	1.14053
OBP2B	Emilsson	rs4962104	-0.0520914	0.0854714	0.542219	0.937403	0.949242	0.802827	1.12236
PLXNB2	Emilsson	rs7292268	0.0200206	0.0329006	0.542844	0.937403	1.02022	0.956509	1.08818
CLIC5	Emilsson	rs76801943	-0.151348	0.249018	0.543334	0.937403	0.859549	0.527597	1.40036
CA3	Emilsson	rs10504813	-0.143026	0.235623	0.543841	0.937403	0.866731	0.546158	1.37547
PCBD1	Emilsson	rs72818110	-0.0986471	0.162711	0.544335	0.937403	0.906062	0.658651	1.24641
FCER2	Emilsson	rs2277989	0.0695	0.11466	0.544423	0.937403	1.07197	0.856215	1.3421
CLN5	Emilsson	rs7996555	0.110854	0.182971	0.544611	0.937403	1.11723	0.78054	1.59916
PCOLCE	Emilsson	rs4729597	0.0821889	0.13575	0.544885	0.937403	1.08566	0.832035	1.4166
PLG	Pietzner	rs537579467	0.0551676	0.0916773	0.547335	0.938923	1.05672	0.882921	1.26473
CA13	Suhre	rs17741049	-0.0404637	0.0675417	0.549111	0.938923	0.960344	0.841268	1.09627
DAPK2	Suhre	rs922182	0.0367825	0.061557	0.55015	0.938923	1.03747	0.919551	1.1705
F7	Emilsson	rs488703	0.0197954	0.0331789	0.550757	0.938923	1.01999	0.955773	1.08853
IL6ST	Pietzner	rs11739016	0.0456496	0.0766748	0.551599	0.938923	1.04671	0.900655	1.21644
CNDP1	Suhre	rs17817077	0.0503943	0.0850029	0.553279	0.938923	1.05169	0.890287	1.24234
GRAMD1C	Emilsson	rs4422272	-0.0304473	0.0515105	0.554461	0.938923	0.970012	0.87686	1.07306
C1QTNF3	Emilsson	rs840390	0.101153	0.171163	0.554538	0.938923	1.10645	0.791104	1.54749
IL11RA	Emilsson	rs41274867	0.0563527	0.0958397	0.556539	0.938923	1.05797	0.876785	1.2766
CDNF	Emilsson	rs72772427	0.0931741	0.160393	0.5613	0.938923	1.09765	0.80156	1.50312
SCARF1	Emilsson	rs62089970	0.0263906	0.0454875	0.561798	0.938923	1.02674	0.939164	1.12249
LYZ	Emilsson	rs4761234	-0.0315832	0.0545988	0.562954	0.938923	0.96891	0.870579	1.07835
C4BPA	Emilsson	rs11120218	-0.0526643	0.0911329	0.563342	0.938923	0.948698	0.793513	1.13423
CXCL5	Emilsson	rs450373	0.0369604	0.0640633	0.563983	0.938923	1.03765	0.915208	1.17648
ECM1	Suhre	rs13294	0.0158528	0.0276655	0.566634	0.938923	1.01598	0.962355	1.07259
ADAM22	Emilsson	rs6966166	-0.0787401	0.138017	0.568332	0.938923	0.92428	0.705214	1.2114
MAPKAPK2	Suhre	rs6669284	-0.0509877	0.0899049	0.570626	0.938923	0.95029	0.79676	1.1334
MMP3	Emilsson	rs575027	0.0597962	0.105531	0.57097	0.938923	1.06162	0.863256	1.30557
SPINK2	Emilsson	rs9993023	0.0611166	0.108221	0.57225	0.938923	1.06302	0.859851	1.3142
NID1	Emilsson	rs72765466	-0.0676344	0.120004	0.573027	0.938923	0.934602	0.738715	1.18243
CCL14	Emilsson	rs7222922	-0.0248679	0.0442034	0.573721	0.938923	0.975439	0.894485	1.06372
DCBLD2	Emilsson	rs9859042	-0.0694846	0.123736	0.57442	0.938923	0.932875	0.731976	1.18891
CHST11	Emilsson	rs1650132	-0.0737523	0.131785	0.575724	0.938923	0.928902	0.717451	1.20267
JAM3	Emilsson	rs655627	0.090837	0.162603	0.576406	0.938923	1.09509	0.796231	1.50612
CD274	Emilsson	rs1411262	0.0479258	0.085829	0.57658	0.938923	1.04909	0.886655	1.24129
GT251	Pietzner	rs4808666	0.0859389	0.154465	0.577962	0.938923	1.08974	0.805081	1.47505
FGFBP3	Emilsson	rs11186737	0.0457053	0.0827318	0.580639	0.938923	1.04677	0.890075	1.23104
ALDH3A1	Emilsson	rs2108967	-0.0819119	0.148565	0.58139	0.938923	0.921353	0.688597	1.23278
SVEP1	Pietzner	rs61751937	-0.0371224	0.0673886	0.581723	0.938923	0.963558	0.844337	1.09961
LILRA5	Emilsson	rs1761457	0.0411565	0.0748201	0.582269	0.938923	1.04202	0.899883	1.2066
GOLM1	Emilsson	rs7854118	0.09	0.163792	0.582677	0.938923	1.09417	0.793714	1.50837
ITIH4	Pietzner	rs77347777	-0.0792824	0.1445	0.583233	0.938923	0.923779	0.695933	1.22622
PRCP	Emilsson	rs10898041	0.0844673	0.154839	0.585398	0.938923	1.08814	0.803308	1.47396
SIGLEC7	Emilsson	rs2691254	0.106417	0.195256	0.585747	0.938923	1.11229	0.758596	1.63088
MMP12	Emilsson	rs17368582	-0.0265737	0.0489399	0.58714	0.938923	0.973776	0.88471	1.07181
CREG1	Emilsson	rs7516079	0.0622797	0.114941	0.587927	0.938923	1.06426	0.849588	1.33317
ACE	Emilsson	rs4344	0.0216518	0.0400515	0.588784	0.938923	1.02189	0.944737	1.10534
THBS4	Emilsson	rs35351529	0.0873087	0.16152	0.588822	0.938923	1.09123	0.795113	1.49764
MMP7	Emilsson	rs11568819	-0.0513984	0.0952331	0.589396	0.938923	0.9499	0.788159	1.14483
MMP7	Suhre	rs11568819	-0.0386257	0.0715674	0.589396	0.938923	0.962111	0.836191	1.10699
ADH5	Emilsson	rs1453873	0.0484859	0.0902007	0.590899	0.938923	1.04968	0.879583	1.25267
H6PD	Emilsson	rs9435144	0.0319922	0.0595656	0.591204	0.938923	1.03251	0.918736	1.16037
BPIFA2	Emilsson	rs141715080	-0.0962564	0.179261	0.591294	0.938923	0.908231	0.639155	1.29058
GP6	Emilsson	rs1654425	0.0208472	0.0388716	0.591745	0.938923	1.02107	0.946162	1.1019
TIMP2	Emilsson	rs2376999	-0.0459019	0.0867464	0.596701	0.938923	0.955136	0.805796	1.13215
ANGPTL3	Emilsson	rs7547965	0.0597412	0.113417	0.598373	0.938923	1.06156	0.849969	1.32583
RECQL	Emilsson	rs144436375	-0.0295487	0.0561743	0.598876	0.938923	0.970884	0.869662	1.08389
MMP1	Folkersen	rs471994	0.0391	0.0745438	0.599914	0.938923	1.03987	0.898521	1.20347
MMP1	Emilsson	rs471994	0.0226257	0.0431356	0.599914	0.938923	1.02288	0.939958	1.11313
VWF	Emilsson	rs7308002	0.0844088	0.161149	0.600422	0.938923	1.08807	0.793387	1.49221
LEPR	Emilsson	rs6658330	0.0130094	0.0248964	0.601293	0.938923	1.01309	0.964845	1.06376
CD209	Emilsson	rs62126592	0.0516525	0.0990819	0.60215	0.938923	1.05301	0.867146	1.27871
UST	Emilsson	rs11155591	0.110651	0.212443	0.602471	0.938923	1.11701	0.73658	1.69391
SEMA5A	Emilsson	rs16883128	-0.0138482	0.0266439	0.603237	0.938923	0.986247	0.936065	1.03912
SPCS	Pietzner	rs4697549	0.0879527	0.169354	0.603523	0.938923	1.09194	0.783502	1.52179
PPP3CA;PPP3R1	Suhre	rs17266357	0.0412799	0.079769	0.604812	0.938923	1.04214	0.891306	1.21851
RPN1	Emilsson	rs7650934	-0.0545105	0.105377	0.604952	0.938923	0.946949	0.770244	1.16419
EPHA1	Emilsson	rs4725617	-0.02547	0.0495025	0.606889	0.938923	0.974852	0.88471	1.07418
B3GNT8	Emilsson	rs284663	-0.0162944	0.0317124	0.60738	0.938923	0.983838	0.924548	1.04693
IL2RA	Pietzner	rs12722497	-0.141825	0.277655	0.609492	0.938923	0.867773	0.503572	1.49538
EDAR	Emilsson	rs141332418	-0.0274828	0.0541618	0.611859	0.938923	0.972891	0.874905	1.08185
TAPBPL	Emilsson	rs12964	0.0130256	0.0258127	0.613825	0.938923	1.01311	0.96313	1.06569
IL1R1	Emilsson	rs7588201	-0.0771472	0.152982	0.614057	0.938923	0.925754	0.685922	1.24944
CHGA	Emilsson	rs9658667	-0.059453	0.118586	0.616126	0.938923	0.94228	0.746857	1.18884
ENPP7	Emilsson	rs35759773	0.0147951	0.0295495	0.616592	0.938923	1.01491	0.957795	1.07542
UBASH3B	Emilsson	rs10502249	0.0841016	0.168	0.616649	0.938923	1.08774	0.782565	1.51192
CST1	Emilsson	rs4260306	0.0258376	0.0516887	0.617167	0.938923	1.02617	0.927305	1.13558
CST2	Emilsson	rs4260306	0.031291	0.0625984	0.617167	0.938923	1.03179	0.912651	1.16647
ANXA2	Suhre	rs36032232	0.0168773	0.0339278	0.618873	0.938923	1.01702	0.95159	1.08695
AMY2B	Emilsson	rs17014913	-0.046485	0.0936744	0.619725	0.938923	0.954579	0.794465	1.14696
IL1RA	Pietzner	rs55709272	-0.0649434	0.131005	0.620083	0.938923	0.937121	0.724906	1.21146
SPON2	Emilsson	rs878323	0.0565258	0.114263	0.620812	0.938923	1.05815	0.845836	1.32377
LILRB1	Emilsson	rs74345525	-0.0151697	0.030748	0.621761	0.938923	0.984945	0.927339	1.04613
VWA2	Emilsson	rs11595697	-0.0423016	0.0858724	0.622288	0.938923	0.958581	0.810089	1.13429
FAM177A1	Emilsson	rs799498	0.0233172	0.0473912	0.622708	0.938923	1.02359	0.932795	1.12323
IL1RL1	Pietzner	rs10179654	0.0154534	0.0314087	0.622711	0.938923	1.01557	0.954939	1.08006
PCYOX1	Emilsson	rs2706762	-0.0248392	0.0507342	0.62442	0.938923	0.975467	0.883134	1.07745
NPTX1	Pietzner	rs111307499	-0.0410484	0.0838851	0.624601	0.938923	0.959783	0.81427	1.1313
PTPRU	Emilsson	rs2179795	-0.0977532	0.201143	0.626975	0.940969	0.906873	0.611406	1.34512
SHANK3	Emilsson	rs6010042	-0.0417523	0.0870887	0.631638	0.946438	0.959107	0.808604	1.13762
APOA1	Pietzner	rs613808	0.169758	0.359127	0.636431	0.952084	1.18502	0.586178	2.39563
IL1R	Pietzner	rs7642797	0.0133903	0.0286664	0.640423	0.953311	1.01348	0.958107	1.07205
SERPINC1	Pietzner	rs148062101	0.193478	0.415564	0.641517	0.953311	1.21346	0.537392	2.74007
A4GALT	Emilsson	rs67162484	-0.069801	0.149985	0.641654	0.953311	0.932579	0.69505	1.25128
CNTN1	Emilsson	rs11177623	-0.0809318	0.173915	0.641678	0.953311	0.922257	0.655862	1.29685
NEO1	Emilsson	rs8026121	-0.0666199	0.143649	0.642814	0.953311	0.935551	0.705977	1.23978
CRISP2	Emilsson	rs586874	-0.0230779	0.0500152	0.644498	0.953311	0.977186	0.885939	1.07783
IL1RAP	Emilsson	rs724609	0.0121151	0.0262632	0.644585	0.953311	1.01219	0.961404	1.06566
APOB	Emilsson	rs679899	0.0430772	0.0939309	0.646517	0.953311	1.04402	0.868466	1.25506
HIBCH	Emilsson	rs291447	-0.0170127	0.0371395	0.646898	0.953311	0.983131	0.914108	1.05737
SMPDL3A	Emilsson	rs13192569	0.0183341	0.0400991	0.647513	0.953311	1.0185	0.94152	1.10178
TNFAIP6	Emilsson	rs2278089	-0.0187504	0.0413005	0.649829	0.955207	0.981424	0.905109	1.06417
ERO1B	Pietzner	rs2463186	-0.133179	0.294319	0.65091	0.955285	0.875309	0.491623	1.55844
CHST12	Emilsson	rs10215412	-0.0705872	0.15703	0.65306	0.956929	0.931846	0.68498	1.26768
XXYLT1	Emilsson	rs55947051	0.0660605	0.148851	0.657185	0.961456	1.06829	0.797968	1.43019
SERPINA11	Emilsson	rs17090881	0.0595278	0.135375	0.660136	0.964256	1.06134	0.81399	1.38384
CLEC3B	Emilsson	rs10865936	0.0481378	0.109906	0.661392	0.964573	1.04932	0.845965	1.30155
SCUBE1	Emilsson	rs2744874	-0.0684481	0.157437	0.663733	0.96647	0.933842	0.685899	1.27141
ATP1B2	Emilsson	rs35119871	0.0647879	0.149717	0.665207	0.967101	1.06693	0.795601	1.4308
LGALS9	Emilsson	rs62055780	-0.0669852	0.1563	0.668238	0.967534	0.935209	0.688435	1.27044
GKN2	Emilsson	rs13008230	-0.0242059	0.0565212	0.66846	0.967534	0.976085	0.873727	1.09043
CTSF	Emilsson	rs607736	-0.0589444	0.137711	0.66863	0.967534	0.942759	0.719745	1.23487
APOL1	Emilsson	rs2071732	-0.0648444	0.152142	0.669955	0.967944	0.937213	0.695557	1.26283
MCAM	Yao	rs11217234	0.0974514	0.230993	0.673112	0.970359	1.10236	0.700967	1.7336
PSG4	Emilsson	rs10420089	0.0230528	0.0548993	0.674551	0.970359	1.02332	0.918926	1.13958
CHI3L2	Emilsson	rs11556868	-0.044854	0.108081	0.678138	0.970359	0.956137	0.773606	1.18174
FETUB	Emilsson	rs56112115	-0.0394494	0.0954551	0.679403	0.970359	0.961319	0.797286	1.1591
RNASE6	Emilsson	rs2319516	0.0191886	0.0464985	0.679848	0.970359	1.01937	0.930579	1.11664
MMP10	Emilsson	rs17878931	0.0277563	0.0674832	0.680848	0.970359	1.02815	0.900765	1.17354
TNXB	Emilsson	rs116298992	-0.0245747	0.0597599	0.680908	0.970359	0.975725	0.867878	1.09697
EPHB2	Emilsson	rs2043970	-0.0415675	0.101535	0.682254	0.970359	0.959285	0.786174	1.17051
RSPO3	Emilsson	rs3734626	-0.0290874	0.0711446	0.682651	0.970359	0.971332	0.844905	1.11668
IFNLR1	Emilsson	rs12046369	-0.0819426	0.200947	0.683433	0.970359	0.921325	0.621389	1.36604
GSN	Emilsson	rs76331566	0.0536357	0.132972	0.686684	0.970359	1.0551	0.813028	1.36925
SFTPB	Emilsson	rs1130866	-0.0167391	0.0418294	0.689028	0.970359	0.9834	0.905992	1.06742
DPP7	Emilsson	rs4880207	-0.021724	0.0543344	0.689289	0.970359	0.97851	0.87966	1.08847
LRRC4C	Emilsson	rs998447	-0.0709971	0.177898	0.689828	0.970359	0.931465	0.657259	1.32007
EVA1C	Emilsson	rs6517101	-0.0695833	0.1747	0.690408	0.970359	0.932782	0.662327	1.31368
ANGPTL1	Emilsson	rs2184464	0.0510887	0.12886	0.691761	0.970359	1.05242	0.817522	1.3548
SPOCK3	Emilsson	rs62353586	0.0228028	0.0577708	0.693056	0.970359	1.02306	0.91354	1.14572
TF	Pietzner	rs1525892	0.0732672	0.185859	0.693427	0.970359	1.07602	0.747503	1.54891
PLAUR	Emilsson	rs2302524	0.0556636	0.141477	0.69399	0.970359	1.05724	0.80121	1.39509
SPINK5	Emilsson	rs2052536	0.0621171	0.158336	0.694827	0.970359	1.06409	0.780188	1.45129
IGFBP3	Suhre	rs2949833	-0.0296939	0.0759322	0.695754	0.970359	0.970743	0.836506	1.12652
SIGLEC12	Emilsson	rs1973095	-0.0101203	0.0259008	0.695994	0.970359	0.989931	0.940931	1.04148
CP	Yao	rs34004251	0.052924	0.135658	0.696442	0.970359	1.05435	0.808184	1.37549
PIP	Emilsson	rs4726600	0.0677979	0.173936	0.696695	0.970359	1.07015	0.761004	1.50488
MLN	Emilsson	rs2395400	-0.0210579	0.0542874	0.698093	0.970819	0.979162	0.880328	1.08909
MAN2B2	Emilsson	rs17724993	0.0309769	0.0808179	0.701503	0.970819	1.03146	0.880358	1.2085
ADGRE2	Emilsson	rs117569858	-0.081167	0.212269	0.702181	0.970819	0.92204	0.608223	1.39777
CKM	Pietzner	rs11559024	-0.0529602	0.138907	0.703007	0.970819	0.948418	0.722371	1.2452
TGFBI	Emilsson	rs17689879	0.0275167	0.0723213	0.70359	0.970819	1.0279	0.89205	1.18444
APMAP	Emilsson	rs2150649	-0.0622581	0.164084	0.704369	0.970819	0.93964	0.681225	1.29608
POFUT1	Emilsson	rs6058523	-0.0542603	0.143274	0.704898	0.970819	0.947186	0.715283	1.25427
HGFAC	Emilsson	rs2498323	0.00857454	0.0227667	0.706451	0.970819	1.00861	0.964594	1.05464
IL18RAP	Suhre	rs6543140	0.0191577	0.0509856	0.707104	0.970819	1.01934	0.922402	1.12647
SERPINA1	Emilsson	rs4905192	-0.0735714	0.197827	0.709969	0.970819	0.92907	0.630455	1.36912
SERPINA4	Suhre	rs10135681	-0.0319899	0.0866534	0.712001	0.970819	0.968516	0.817233	1.1478
TBCE	Emilsson	rs10802708	0.0594532	0.162545	0.714541	0.970819	1.06126	0.771718	1.45942
HSPB1	Emilsson	rs2868371	-0.0473887	0.130219	0.715921	0.970819	0.953717	0.738882	1.23102
FMOD	Emilsson	rs4971253	-0.0604	0.166148	0.716208	0.970819	0.941388	0.679736	1.30376
HSP90B1	Emilsson	rs2576975	0.00870765	0.024099	0.717854	0.970819	1.00875	0.962206	1.05754
LILRB5	Emilsson	rs10405357	0.00855926	0.0237354	0.71839	0.970819	1.0086	0.962749	1.05663
MICB	Emilsson	rs2855812	0.0142739	0.0396149	0.718612	0.970819	1.01438	0.938595	1.09628
IGF2R	Emilsson	rs629849	0.0192626	0.0537313	0.71997	0.970819	1.01945	0.917548	1.13267
AKR1A1	Emilsson	rs72688441	-0.014437	0.0406898	0.722734	0.970819	0.985667	0.910111	1.0675
PEBP1	Emilsson	rs76597567	-0.0255789	0.0738153	0.728948	0.970819	0.974745	0.843448	1.12648
BCAN	Emilsson	rs7541549	-0.0486428	0.140483	0.729151	0.970819	0.952521	0.723258	1.25446
TNC	Emilsson	rs72758637	0.0140741	0.0406519	0.729185	0.970819	1.01417	0.936502	1.09829
B3GALTL	Emilsson	rs9544399	0.0350856	0.101486	0.729553	0.970819	1.03571	0.84889	1.26364
B3GLCT	Emilsson	rs9544399	0.0350856	0.101486	0.729553	0.970819	1.03571	0.84889	1.26364
CNTN5	Suhre	rs1461672	0.027936	0.0808433	0.729676	0.970819	1.02833	0.877642	1.20489
IL1RL1	Emilsson	rs11676124	-0.0132564	0.038376	0.729768	0.970819	0.986831	0.915327	1.06392
PPIL1	Emilsson	rs10440825	0.0436387	0.127227	0.731599	0.970819	1.0446	0.814056	1.34045
IL23R	Emilsson	rs111379368	-0.0437928	0.127848	0.731946	0.970819	0.957152	0.744997	1.22972
PDIA5	Emilsson	rs920900	-0.00821398	0.0239924	0.732081	0.970819	0.99182	0.946259	1.03957
ADIPOQ	Emilsson	rs143257534	0.0622376	0.181875	0.732201	0.970819	1.06422	0.745099	1.52
APCS	Emilsson	rs71628140	0.0385128	0.112768	0.732711	0.970819	1.03926	0.833173	1.29633
FLRT2	Emilsson	rs6574818	0.053814	0.157651	0.732841	0.970819	1.05529	0.774775	1.43736
LILRA6	Emilsson	rs36628	-0.0365979	0.107612	0.733788	0.970819	0.964064	0.780737	1.19044
HGFAC	Suhre	rs1203119	-0.0186985	0.0551482	0.734566	0.970819	0.981475	0.88092	1.09351
TIRAP	Emilsson	rs111577916	-0.0387182	0.115351	0.73713	0.970819	0.962022	0.767355	1.20607
PROC	Emilsson	rs2069901	0.0451872	0.135128	0.738075	0.970819	1.04622	0.802789	1.36348
APOE	Emilsson	rs7412	-0.0182704	0.0546931	0.738339	0.970819	0.981895	0.882083	1.093
FN1	Emilsson	rs1250259	-0.0173255	0.0525188	0.741481	0.970819	0.982824	0.886688	1.08938
CST7	Emilsson	rs227618	0.00942107	0.0287242	0.742924	0.970819	1.00947	0.954204	1.06793
DPT	Emilsson	rs1018454	-0.0317697	0.0969199	0.743068	0.970819	0.96873	0.80113	1.17139
COCH	Emilsson	rs35561078	-0.0279008	0.0853077	0.743622	0.970819	0.972485	0.822749	1.14947
PKDCC	Emilsson	rs893812	-0.0387877	0.120403	0.747339	0.970819	0.961955	0.759742	1.21799
NMB	Emilsson	rs12912342	-0.0470098	0.147012	0.749144	0.970819	0.954078	0.715228	1.27269
ADM	Yao	rs2923091	-0.0507696	0.159353	0.750031	0.970819	0.950498	0.695516	1.29896
MANF	Emilsson	rs1552074	-0.026468	0.0832685	0.750588	0.970819	0.973879	0.827228	1.14653
AKR1B1	Emilsson	rs148913805	-0.0680455	0.214213	0.750747	0.970819	0.934218	0.613913	1.42164
FGF2	Suhre	rs308403	0.0130824	0.0417034	0.753749	0.970819	1.01317	0.933648	1.09946
CNTN2	Emilsson	rs1572995	-0.0177689	0.0571779	0.755979	0.970819	0.982388	0.878238	1.09889
PDCD5	Emilsson	rs4499344	-0.0385455	0.124204	0.756302	0.970819	0.962188	0.754285	1.2274
CACNA2D3	Emilsson	rs1868513	0.0514411	0.167298	0.758476	0.970819	1.05279	0.758462	1.46133
TDGF1	Emilsson	rs4682823	-0.00746564	0.0243203	0.758865	0.970819	0.992562	0.946359	1.04102
COL11A2	Emilsson	rs1050673	0.0399673	0.130784	0.75991	0.970819	1.04078	0.805438	1.34488
TYRO3	Emilsson	rs2289743	0.0571739	0.187596	0.760541	0.970819	1.05884	0.733069	1.52938
ISLR2	Emilsson	rs923118	0.0451597	0.148469	0.761	0.970819	1.04619	0.782047	1.39956
POGLUT1	Emilsson	rs115511641	-0.0162882	0.0539121	0.762557	0.970819	0.983844	0.885187	1.0935
CA6	Emilsson	rs3765963	0.0175393	0.0581965	0.763124	0.970819	1.01769	0.907986	1.14066
SAA1	Yao	rs11024616	-0.0160206	0.0532378	0.763471	0.970819	0.984107	0.886595	1.09234
SAA1	Emilsson	rs11024616	-0.00745024	0.0247577	0.763471	0.970819	0.992577	0.945562	1.04193
CA8	Emilsson	rs7009482	0.0375676	0.125074	0.763901	0.970819	1.03828	0.81255	1.32673
CTRB2	Emilsson	rs7202566	0.0114	0.0383894	0.766499	0.970819	1.01147	0.938152	1.09051
C10orf54	Emilsson	rs10999992	0.0383359	0.129777	0.76769	0.970819	1.03908	0.805713	1.34004
IGFBP3	Emilsson	rs17172621	-0.0539767	0.182915	0.767923	0.970819	0.947454	0.662	1.356
KIAA1549L	Emilsson	rs12792396	-0.0206704	0.0711777	0.771506	0.970819	0.979542	0.851992	1.12619
CCL4L1	Emilsson	rs2687507	-0.0430126	0.148326	0.771827	0.970819	0.957899	0.716246	1.28108
CLEC11A	Emilsson	rs13866	0.0631682	0.217909	0.771906	0.970819	1.06521	0.694937	1.63276
PON1	Yao	rs662	0.00874358	0.0302026	0.772201	0.970819	1.00878	0.950798	1.0703
TCN1	Emilsson	rs150355695	0.0301686	0.104624	0.773076	0.970819	1.03063	0.839546	1.2652
CD14	Pietzner	rs5744454	-0.0354959	0.123292	0.773423	0.970819	0.965127	0.757942	1.22895
CD5L	Yao	rs2765501	0.0312263	0.108635	0.773774	0.970819	1.03172	0.833853	1.27654
TNFRSF11A	Emilsson	rs6567282	0.0518611	0.180629	0.774025	0.970819	1.05323	0.739211	1.50064
CAT	Suhre	rs2284367	0.0153223	0.0533796	0.774079	0.970819	1.01544	0.91457	1.12744
CD14	Emilsson	rs17208187	-0.0423418	0.148808	0.775996	0.970819	0.958542	0.71605	1.28315
CD14	Yao	rs3138074	-0.0228331	0.0813042	0.778836	0.970819	0.977426	0.833443	1.14628
B3GALT6	Emilsson	rs3766186	0.0421292	0.151432	0.780855	0.970819	1.04303	0.775167	1.40345
CKM	Emilsson	rs75727214	0.0481058	0.174026	0.782219	0.970819	1.04928	0.746033	1.4758
F11	Pietzner	rs2289252	0.0146261	0.0529403	0.782336	0.970819	1.01473	0.91472	1.12568
F11	Suhre	rs2289252	0.0152946	0.0553597	0.782336	0.970819	1.01541	0.911002	1.13179
VEGFC	Emilsson	rs112782083	0.0207475	0.0752723	0.78283	0.970819	1.02096	0.880922	1.18327
CCL15	Emilsson	rs1734958	-0.0109483	0.0398691	0.783619	0.970819	0.989111	0.914762	1.0695
APOA5	Emilsson	rs964184	0.0244978	0.0893396	0.783923	0.970819	1.0248	0.860185	1.22092
CPB2	Emilsson	rs4942471	0.0117979	0.0431701	0.784631	0.970819	1.01187	0.929772	1.10121
CCL5	Suhre	rs4239252	0.0277555	0.101945	0.785423	0.970819	1.02814	0.841931	1.25554
CLPS	Emilsson	rs9380535	-0.0166052	0.0613734	0.78673	0.970819	0.983532	0.87206	1.10925
FOLH1	Emilsson	rs148966811	0.024865	0.09191	0.786748	0.970819	1.02518	0.856177	1.22754
ANXA2	Emilsson	rs61381915	0.0490123	0.181713	0.787373	0.970819	1.05023	0.735544	1.49956
CRYZ	Emilsson	rs3819946	0.0092417	0.0343055	0.787627	0.970819	1.00928	0.943653	1.07948
TIMP3	Emilsson	rs1079734	0.00670923	0.0249427	0.787941	0.970819	1.00673	0.958699	1.05717
F7	Suhre	rs776905	-0.0090788	0.0341938	0.790617	0.97198	0.990962	0.926725	1.05965
PGES2	Pietzner	rs13283456	0.0444998	0.168193	0.791336	0.97198	1.0455	0.751895	1.45377
MASP1	Emilsson	rs28945068	-0.0252279	0.0956744	0.792023	0.97198	0.975088	0.808358	1.17621
CRTAM	Emilsson	rs2370794	0.0271614	0.103636	0.793255	0.972165	1.02753	0.838648	1.25896
LGALS2	Emilsson	rs2281097	-0.0320714	0.123775	0.79555	0.972165	0.968437	0.759823	1.23433
CPB2	Suhre	rs3742264	0.00753251	0.0292344	0.79667	0.972165	1.00756	0.951451	1.06698
LRP12	Emilsson	rs72679151	0.0352891	0.137057	0.79681	0.972165	1.03592	0.791882	1.35516
HPSE	Emilsson	rs11732810	0.0171974	0.0669926	0.797406	0.972165	1.01735	0.892162	1.1601
CFH	Emilsson	rs70621	-0.018079	0.0726894	0.803581	0.976839	0.982083	0.851675	1.13246
CFH	Pietzner	rs70621	-0.0207627	0.0834799	0.803581	0.976839	0.979451	0.831617	1.15357
PDK1	Suhre	rs12052479	0.012043	0.0490857	0.806188	0.976839	1.01212	0.91928	1.11433
CNTNAP2	Emilsson	rs6943324	-0.037453	0.153273	0.806956	0.976839	0.96324	0.71329	1.30078
APOF	Emilsson	rs808919	0.043972	0.180168	0.807184	0.976839	1.04495	0.734065	1.48751
COL18A1	Emilsson	rs11702494	0.0368182	0.152403	0.809103	0.976839	1.0375	0.769594	1.39868
GP6	Suhre	rs1654439	-0.0137061	0.0571842	0.810576	0.976839	0.986387	0.881803	1.10338
CCL5	Emilsson	rs78655848	0.0177241	0.0741736	0.811142	0.976839	1.01788	0.880156	1.17716
PILRA	Emilsson	rs12539172	0.00483543	0.0202519	0.811289	0.976839	1.00485	0.965742	1.04554
HPGDS	Emilsson	rs11097414	0.0169205	0.0712938	0.812397	0.976839	1.01706	0.884427	1.16959
APOBEC3G	Emilsson	rs738469	0.0377951	0.160641	0.813994	0.976839	1.03852	0.758008	1.42283
TAPBP	Emilsson	rs146306986	0.00872143	0.0371179	0.814235	0.976839	1.00876	0.937977	1.08488
PTGFRN	Emilsson	rs4233450	0.0180904	0.0774477	0.81531	0.976839	1.01825	0.874846	1.18517
CST7	Suhre	rs6138458	0.00839463	0.0360682	0.815961	0.976839	1.00843	0.939602	1.0823
CPNE1	Emilsson	rs6060578	0.00830875	0.0361808	0.818367	0.977	1.00834	0.939314	1.08245
GFRA1	Emilsson	rs4269847	0.0268989	0.117855	0.819461	0.977	1.02726	0.815384	1.2942
SERPINE2	Emilsson	rs68066031	0.00637794	0.0280931	0.820402	0.977	1.0064	0.952481	1.06337
MGAT4B	Emilsson	rs58413676	0.0109663	0.0483988	0.820749	0.977	1.01103	0.919527	1.11163
GNPNAT1	Emilsson	rs12589690	0.0341802	0.15137	0.821353	0.977	1.03477	0.769122	1.39217
THBS2	Emilsson	rs73041845	0.0157787	0.0710813	0.824328	0.978649	1.0159	0.883786	1.16777
C7	Emilsson	rs74480769	-0.0146786	0.0663241	0.824847	0.978649	0.985429	0.865304	1.12223
NAAA	Emilsson	rs58317633	0.00930886	0.0426857	0.827368	0.979862	1.00935	0.928342	1.09743
ECM1	Emilsson	rs1694369	0.0177814	0.0823087	0.828962	0.979862	1.01794	0.866283	1.19615
FCGR2B	Emilsson	rs72633697	-0.00586434	0.027157	0.829033	0.979862	0.994153	0.94262	1.0485
HRG	Emilsson	rs55636108	-0.00713267	0.033441	0.8311	0.981057	0.992893	0.929901	1.06015
MMP9	Emilsson	rs6094239	-0.0290128	0.138647	0.834248	0.981822	0.971404	0.740255	1.27473
SOD3	Emilsson	rs2695234	-0.0183927	0.0880951	0.834619	0.981822	0.981775	0.826084	1.16681
MATN4	Emilsson	rs11086957	-0.0193712	0.0934792	0.835834	0.981822	0.980815	0.816613	1.17804
TMEM190	Emilsson	rs35791293	-0.00488657	0.0238067	0.837369	0.981822	0.995125	0.949758	1.04266
ASAH2	Emilsson	rs2813297	-0.0103549	0.0515212	0.840711	0.981822	0.989698	0.894638	1.09486
MARK3	Pietzner	rs8022179	-0.0599931	0.299324	0.841145	0.981822	0.941771	0.523788	1.69331
F5	Pietzner	rs9332701	-0.0227286	0.114845	0.843118	0.981822	0.977528	0.780497	1.2243
CRTAC1	Emilsson	rs588061	0.0163645	0.0834451	0.844524	0.981822	1.0165	0.863132	1.19712
KLKB1	Emilsson	rs4253305	0.0121967	0.0628887	0.846222	0.981822	1.01227	0.894881	1.14506
NELL1	Emilsson	rs16907058	-0.0105511	0.0545733	0.846695	0.981822	0.989504	0.889127	1.10121
NID2	Emilsson	rs2749870	0.00655997	0.0342155	0.847958	0.981822	1.00658	0.941291	1.0764
MFGM	Pietzner	rs34239095	-0.019059	0.100461	0.849532	0.981822	0.981122	0.805766	1.19464
PNLIPRP2	Emilsson	rs7910135	0.00548617	0.0289453	0.849673	0.981822	1.0055	0.950044	1.0642
CDON	Suhre	rs3740909	0.00947081	0.0502967	0.850643	0.981822	1.00952	0.914744	1.11411
TEK	Emilsson	rs2273720	0.0164244	0.0878576	0.851705	0.981822	1.01656	0.85575	1.20759
HDGF	Emilsson	rs4399146	-0.0169777	0.0912342	0.852375	0.981822	0.983166	0.822179	1.17567
CTSZ	Emilsson	rs6070664	-0.0127916	0.0693017	0.85356	0.981822	0.98729	0.861894	1.13093
C1QTNF5	Emilsson	rs2511847	-0.0253534	0.137497	0.853706	0.981822	0.974965	0.744646	1.27652
IDE	Pietzner	rs11187046	0.0427825	0.233362	0.854538	0.981822	1.04371	0.6606	1.649
AKR7A2	Emilsson	rs144376466	0.0209578	0.114385	0.854625	0.981822	1.02118	0.816084	1.27782
CCL7	Suhre	rs3138036	-0.006977	0.038179	0.854999	0.981822	0.993047	0.921449	1.07021
CCL8	Suhre	rs3138036	-0.0148447	0.0812319	0.854999	0.981822	0.985265	0.840247	1.15531
RAB2A	Pietzner	rs6995515	0.0593114	0.32856	0.856745	0.982612	1.06111	0.557292	2.02039
PRDX6	Emilsson	rs6671141	0.0127395	0.0715884	0.858759	0.983708	1.01282	0.880228	1.16539
SHMT1	Emilsson	rs8067462	0.014119	0.0803967	0.860595	0.984597	1.01422	0.866357	1.18732
CD14	Pietzner	rs5744441	-0.0165691	0.0973682	0.864877	0.987927	0.983567	0.812686	1.19038
OFUT1	Pietzner	rs76143353	-0.0105264	0.0636101	0.868563	0.987927	0.989529	0.873539	1.12092
NAGK	Emilsson	rs2287327	0.0120722	0.0751646	0.872401	0.987927	1.01215	0.873497	1.1728
FSTL1	Emilsson	rs1147707	-0.0177592	0.110617	0.872451	0.987927	0.982398	0.790912	1.22024
AFM	Suhre	rs41265665	0.0135046	0.0843677	0.872827	0.987927	1.0136	0.859112	1.19586
PLEKHA7	Emilsson	rs407354	-0.0260716	0.163453	0.873271	0.987927	0.974265	0.707201	1.34218
LGALS4	Emilsson	rs55945853	-0.0205928	0.12963	0.87378	0.987927	0.979618	0.759825	1.26299
SPINT3	Emilsson	rs13042504	0.0127465	0.0805347	0.874241	0.987927	1.01283	0.864934	1.18601
COL18A1	Yao	rs2274809	-0.0229855	0.146042	0.874938	0.987927	0.977277	0.734013	1.30116
WARS	Emilsson	rs941923	-0.0209439	0.133796	0.87561	0.987927	0.979274	0.753381	1.2729
ADAM23	Emilsson	rs1448903	-0.0116229	0.0750577	0.876937	0.987927	0.988444	0.853222	1.1451
TXNDC15	Emilsson	rs78165052	-0.0173935	0.114189	0.878933	0.987927	0.982757	0.785682	1.22927
ADAMTS13	Emilsson	rs28493251	-0.0109061	0.0720392	0.879667	0.987927	0.989153	0.8589	1.13916
CHI3L1	Emilsson	rs903357	-0.00479593	0.0318929	0.880468	0.987927	0.995216	0.934909	1.05941
FBLN5	Pietzner	rs2402088	0.0422809	0.285014	0.882069	0.987927	1.04319	0.596696	1.82378
ALPP	Emilsson	rs12478529	0.0141345	0.0964689	0.883512	0.987927	1.01423	0.839503	1.22533
CNTN5	Emilsson	rs2614546	-0.0222943	0.15296	0.884117	0.987927	0.977952	0.724629	1.31984
AZU1	Emilsson	rs351976	-0.0219065	0.150806	0.884503	0.987927	0.978332	0.727977	1.31478
TNFSF14	Folkersen	rs344560	0.0123692	0.0853373	0.884754	0.987927	1.01245	0.856508	1.19677
SEMA4D	Emilsson	rs45464494	0.00468858	0.0323529	0.884774	0.987927	1.0047	0.942968	1.07047
ART3	Emilsson	rs4859610	0.0178323	0.126839	0.888194	0.989231	1.01799	0.793921	1.3053
EMILIN3	Emilsson	rs61739314	0.0113581	0.0814222	0.889058	0.989231	1.01142	0.862233	1.18643
CCL23	Emilsson	rs712048	0.00992105	0.0719421	0.890317	0.989231	1.00997	0.877143	1.16291
HMOX1	Pietzner	rs73172715	0.040088	0.296941	0.892609	0.989231	1.0409	0.581633	1.86282
CRELD1	Emilsson	rs7615408	-0.00430535	0.0319842	0.892921	0.989231	0.995704	0.935201	1.06012
UROS	Emilsson	rs2027515	-0.0120457	0.0901049	0.893652	0.989231	0.988027	0.828075	1.17887
PLAU	Emilsson	rs2227564	-0.00888981	0.0668592	0.894223	0.989231	0.99115	0.869416	1.12993
KLKB1	Suhre	rs1511802	-0.00666429	0.0502353	0.894461	0.989231	0.993358	0.900212	1.09614
TXNDC5	Emilsson	rs182714900	-0.0451861	0.352777	0.89808	0.992053	0.95582	0.478725	1.90838
CRISPLD2	Emilsson	rs60910901	-0.0230446	0.183168	0.899882	0.992862	0.977219	0.682458	1.39929
CNTFR	Emilsson	rs1571401	-0.0152643	0.12429	0.902256	0.993575	0.984852	0.771922	1.25652
MFGE8	Emilsson	rs12898558	0.0109801	0.0902092	0.903122	0.993575	1.01104	0.84719	1.20658
ACHE	Emilsson	rs4727469	-0.00929259	0.0775219	0.904586	0.993575	0.99075	0.851092	1.15333
PGLYRP2	Emilsson	rs55866012	0.00776914	0.064963	0.904805	0.993575	1.0078	0.887312	1.14465
CRLF1	Emilsson	rs2238647	0.0121996	0.107657	0.909777	0.994832	1.01227	0.819707	1.25008
QPCTL	Emilsson	rs7256197	0.0153546	0.135786	0.909967	0.994832	1.01547	0.778189	1.32511
S100A12	Emilsson	rs2916193	0.0174489	0.154996	0.910366	0.994832	1.0176	0.751005	1.37884
DNAJB11	Emilsson	rs73887965	-0.00658205	0.0586045	0.910575	0.994832	0.99344	0.885638	1.11436
TIMP3	Suhre	rs2097326	0.00308067	0.0277562	0.911624	0.994832	1.00309	0.949973	1.05917
NRXN3	Emilsson	rs2370901	-0.0137243	0.126497	0.913603	0.994832	0.986369	0.769773	1.26391
SPINK6	Emilsson	rs10038416	0.00405741	0.0377531	0.914414	0.994832	1.00407	0.932451	1.08118
LGALS3	Folkersen	rs9323280	-0.00550013	0.051239	0.914517	0.994832	0.994515	0.899489	1.09958
INPP5B	Emilsson	rs61778082	-0.00633876	0.0602651	0.916232	0.995532	0.993681	0.882975	1.11827
FKBP7	Pietzner	rs6704545	-0.00630218	0.0620458	0.919096	0.996169	0.993718	0.879931	1.12222
CD300E	Emilsson	rs8081669	-0.0109656	0.111011	0.921314	0.996169	0.989094	0.795689	1.22951
TCN2	Emilsson	rs4820023	-0.00435794	0.0441318	0.921338	0.996169	0.995652	0.913149	1.08561
SDF2	Pietzner	rs704	-0.00726665	0.0747576	0.922565	0.996169	0.99276	0.857451	1.14942
GZMB	Emilsson	rs11539752	0.00706294	0.0735904	0.923539	0.996169	1.00709	0.871818	1.16335
FCGR2A	Emilsson	rs7535475	-0.00276769	0.0290558	0.924113	0.996169	0.997236	0.942031	1.05568
CCL7	Emilsson	rs8068122	0.00330133	0.0347552	0.924324	0.996169	1.00331	0.937237	1.07403
NADK	Emilsson	rs12567685	-0.0196116	0.211616	0.926161	0.996295	0.980579	0.647666	1.48462
CA10	Emilsson	rs2202237	-0.017691	0.192	0.926586	0.996295	0.982465	0.674347	1.43137
CHST9	Emilsson	rs7233634	-0.00816607	0.0919286	0.929217	0.997237	0.991867	0.828328	1.18769
F13B	Pietzner	rs2298882	-0.00531398	0.0606963	0.930234	0.997237	0.9947	0.883134	1.12036
IGLL1	Emilsson	rs140174	0.00875101	0.102632	0.93205	0.997237	1.00879	0.824971	1.23357
KLK14	Emilsson	rs2569491	-0.00581434	0.0682629	0.932122	0.997237	0.994203	0.869698	1.13653
C2	Emilsson	rs114508013	0.00510669	0.0634695	0.935872	0.997237	1.00512	0.887547	1.13827
LRRC15	Emilsson	rs923931	-0.00732647	0.0928578	0.937112	0.997237	0.9927	0.827515	1.19086
PREP	Emilsson	rs1051484	0.00643907	0.0819956	0.937407	0.997237	1.00646	0.857039	1.18193
EFEMP1	Yao	rs3791679	0.00863761	0.117748	0.941522	0.997237	1.00868	0.800797	1.27052
SPINK1	Emilsson	rs4705205	0.00941934	0.131528	0.942909	0.997237	1.00946	0.780066	1.30632
BST1	Emilsson	rs16892260	-0.00148847	0.020952	0.943365	0.997237	0.998513	0.958338	1.04037
WFDC5	Emilsson	rs35017113	0.00923625	0.135336	0.945589	0.997237	1.00928	0.774124	1.31587
TNFSF12	Emilsson	rs80067372	0.00278021	0.0412018	0.946201	0.997237	1.00278	0.924987	1.08712
CHST1	Emilsson	rs4755334	0.0115587	0.174011	0.947039	0.997237	1.01163	0.719281	1.42279
IMPAD1	Emilsson	rs112433249	0.00375573	0.0569424	0.947412	0.997237	1.00376	0.897761	1.12228
PZP	Emilsson	rs7311982	0.0032058	0.05038	0.949263	0.997237	1.00321	0.908883	1.10733
CLMP	Emilsson	rs7941947	-0.0080954	0.128146	0.949628	0.997237	0.991937	0.771622	1.27516
PDXK	Emilsson	rs148593140	-0.0109274	0.175463	0.950342	0.997237	0.989132	0.70129	1.39512
BCHE	Emilsson	rs62295996	-0.00370632	0.0653567	0.954777	0.997237	0.996301	0.876512	1.13246
TFF1	Emilsson	rs3761376	-0.00471724	0.0876366	0.957073	0.997237	0.995294	0.838211	1.18181
HDHD2	Emilsson	rs76922914	0.00297808	0.0576445	0.958797	0.997237	1.00298	0.89583	1.12295
FKBP7	Emilsson	rs10930831	-0.00398849	0.0779836	0.95921	0.997237	0.996019	0.854844	1.16051
CST3	Yao	rs911119	0.00440331	0.0916921	0.961698	0.997237	1.00441	0.839194	1.20216
CLEC3B	Yao	rs2056320	0.0070784	0.153972	0.963333	0.997237	1.0071	0.74475	1.36188
FN1	Suhre	rs1250258	0.00168636	0.0374782	0.964111	0.997237	1.00169	0.930744	1.07804
SIGLEC9	Emilsson	rs1039405	0.00130009	0.0301105	0.96556	0.997237	1.0013	0.943917	1.06217
RARRES1	Emilsson	rs73030851	-0.00102622	0.0238741	0.965714	0.997237	0.998974	0.953306	1.04683
CLEC1B	Emilsson	rs544605	-0.00216171	0.0511567	0.966294	0.997237	0.997841	0.902642	1.10308
IL12RB2	Emilsson	rs4655701	0.00743185	0.17928	0.966934	0.997237	1.00746	0.708959	1.43164
CHL1	Emilsson	rs13077895	-0.00582684	0.150995	0.969218	0.997237	0.99419	0.739503	1.33659
NCR1	Emilsson	rs143981324	-0.00535691	0.139575	0.969385	0.997237	0.994657	0.756598	1.30762
CSF1	Folkersen	rs17610659	-0.00665673	0.1854	0.971358	0.997237	0.993365	0.690706	1.42865
KDR	Emilsson	rs2305948	-0.00294547	0.0857263	0.972591	0.997237	0.997059	0.842848	1.17949
CST3	Emilsson	rs5030707	-0.00386053	0.113276	0.972813	0.997237	0.996147	0.797812	1.24379
C5	Emilsson	rs1035029	0.00510758	0.154132	0.973565	0.997237	1.00512	0.743051	1.35962
PYY	Emilsson	rs8074783	0.00590153	0.187089	0.974836	0.997237	1.00592	0.697123	1.4515
PDE5A	Suhre	rs4834770	0.0022264	0.0743662	0.976116	0.997237	1.00223	0.866294	1.15949
FAH	Emilsson	rs11555096	-0.00144105	0.0529191	0.978275	0.997237	0.99856	0.900178	1.10769
DNER	Emilsson	rs35032874	-0.00548611	0.208716	0.97903	0.997237	0.994529	0.660625	1.4972
NCAM2	Emilsson	rs2826851	-0.00227151	0.0884486	0.979511	0.997237	0.997731	0.838928	1.18659
C1R	Emilsson	rs16933084	-0.00205883	0.0851146	0.980702	0.997237	0.997943	0.844607	1.17912
DUT	Emilsson	rs117540572	-0.00466106	0.197773	0.981197	0.997237	0.99535	0.675504	1.46664
C1R	Pietzner	rs12146727	0.00157604	0.0797978	0.984242	0.997237	1.00158	0.856563	1.17114
C1R	Suhre	rs12146727	0.000869449	0.0440218	0.984242	0.997237	1.00087	0.918133	1.09106
C1S	Pietzner	rs12146727	0.000612897	0.0310321	0.984242	0.997237	1.00061	0.941567	1.06336
VWC2	Emilsson	rs79259707	-0.00247868	0.130241	0.984816	0.997237	0.997524	0.772787	1.28762
CD5L	Emilsson	rs2765496	0.00293028	0.16278	0.985638	0.997237	1.00293	0.728974	1.37985
GHR	Emilsson	rs17574650	0.00256934	0.147687	0.98612	0.997237	1.00257	0.750589	1.33915
IL7R	Pietzner	rs6451229	-0.00227377	0.141651	0.987193	0.997237	0.997729	0.755851	1.31701
IL7R	Emilsson	rs6451229	-0.00165704	0.10323	0.987193	0.997237	0.998344	0.815472	1.22223
GABARAPL2	Emilsson	rs12449192	0.00327712	0.204532	0.987216	0.997237	1.00328	0.671926	1.49804
CDON	Emilsson	rs60929339	-0.000988134	0.0618513	0.987254	0.997237	0.999012	0.884957	1.12777
NLGN2	Emilsson	rs150452493	-0.00349183	0.225377	0.987639	0.997237	0.996514	0.640676	1.54999
IL7R	Suhre	rs11957503	-0.000848141	0.0549035	0.987675	0.997237	0.999152	0.897216	1.11267
SPATA20	Emilsson	rs989128	-0.00094959	0.0621253	0.987805	0.997237	0.999051	0.884516	1.12842
SERPINA4	Emilsson	rs10149354	-0.000675364	0.0525709	0.98975	0.997237	0.999325	0.901483	1.10779
PLG	Suhre	rs783150	-0.00113642	0.0897137	0.989893	0.997237	0.998864	0.8378	1.19089
IL18	Folkersen	rs75649625	-0.00120786	0.109179	0.991173	0.997237	0.998793	0.806381	1.23712
IL1R1	Pietzner	rs2287047	-0.00230475	0.233121	0.992112	0.997237	0.997698	0.631775	1.57556
CCL27	Emilsson	rs2070074	-0.00116115	0.122053	0.992409	0.997237	0.99884	0.786325	1.26879
UNC5C	Emilsson	rs10030217	-0.00147106	0.155356	0.992445	0.997237	0.99853	0.736409	1.35395
PF4V1	Emilsson	rs872914	0.000338954	0.038324	0.992943	0.997237	1.00034	0.927951	1.07837
UXS1	Emilsson	rs12617748	-0.00116475	0.221685	0.995808	0.998109	0.998836	0.646833	1.5424
PDLIM4	Emilsson	rs6864922	-0.000296997	0.0586583	0.99596	0.998109	0.999703	0.891128	1.12151
BCHE	Yao	rs6445035	-0.000135572	0.0614638	0.99824	0.999105	0.999864	0.886384	1.12787
F11	Emilsson	rs4253417	-8.62e-05	0.0767821	0.999105	0.999105	0.999914	0.86021	1.16231

### Sheet: Table S4
Table S4: MR results of proteins/SOMAmers using independent cis-pQTLs from INTERVAL study. The outcome is hospitalized COVID-19 (B2)
SOMAmers	Method	#SNP	Beta	Se	P value	P FDR	OR	95% CI lower bound	95% CI upper bound
ABO.9253.52.3	Wald ratio	1	0.107535	0.0185555	6.81958e-09	3.74418e-06	1.11353	1.07376	1.15477
OAS1.10361.25.3	Wald ratio	1	-0.49263	0.0919111	8.32918e-08	2.28659e-05	0.611018	0.51029	0.731627
LCT.9017.58.3	Wald ratio	1	-0.14982	0.0452655	0.00093363	0.170854	0.860863	0.787777	0.94073
IL6R.4139.71.2	Wald ratio	1	-0.0660664	0.0211489	0.00178489	0.195981	0.936069	0.89806	0.975686
IL6R.8092.29.3	Wald ratio	1	-0.0668457	0.0213984	0.00178489	0.195981	0.935339	0.896922	0.975403
B4GALT2.9595.11.3	Wald ratio	1	0.215483	0.0775691	0.00547034	0.500536	1.24046	1.0655	1.44415
GSTA1.12446.49.3	Wald ratio	1	-0.144841	0.0564279	0.010263	0.781162	0.86516	0.774576	0.966337
CD109.3290.50.2	Wald ratio	1	0.136605	0.0557036	0.0141926	0.781162	1.14638	1.02781	1.27862
CSGALNACT2.10772.21.3	Wald ratio	1	0.411551	0.168709	0.0147112	0.781162	1.50916	1.08424	2.1006
GNLY.3195.50.2	Wald ratio	1	-0.0873708	0.0362804	0.0160309	0.781162	0.916337	0.85344	0.98387
HAVCR1.9021.1.3	Wald ratio	1	-0.18093	0.0767958	0.0184737	0.781162	0.834494	0.717883	0.970048
SEMA3G.5628.21.3	Wald ratio	1	-0.298428	0.134647	0.026666	0.781162	0.741984	0.569877	0.966069
FAS.5392.73.2	Wald ratio	1	0.173298	0.0789248	0.028111	0.781162	1.18922	1.01878	1.38818
FAS.9459.7.3	Wald ratio	1	0.152292	0.0693581	0.028111	0.781162	1.1645	1.01648	1.33407
GLTPD2.7948.129.3	Wald ratio	1	-0.245401	0.111794	0.0281553	0.781162	0.782391	0.628439	0.974058
LHB.8376.25.4	Wald ratio	1	0.218836	0.100053	0.0287276	0.781162	1.24463	1.02299	1.51428
CGA.LHB.2953.31.2	Wald ratio	1	0.139683	0.0642249	0.0296367	0.781162	1.14991	1.0139	1.30417
MRC2.3041.55.2	Wald ratio	1	0.406178	0.188735	0.031389	0.781162	1.50107	1.03692	2.17298
IL15RA.3445.53.2	Wald ratio	1	0.230456	0.107926	0.0327351	0.781162	1.25917	1.0191	1.5558
ASPH.6998.106.3	Wald ratio	1	0.259983	0.122355	0.0336009	0.781162	1.29691	1.02037	1.64839
LPO.4801.13.3	Wald ratio	1	0.281561	0.132706	0.033864	0.781162	1.3252	1.02169	1.71887
PGLYRP1.3329.14.2	Wald ratio	1	-0.305691	0.144161	0.0339655	0.781162	0.736614	0.5553	0.97713
PSAPL1.8814.33.3	Wald ratio	1	-0.117135	0.0558193	0.0358639	0.781162	0.889465	0.797287	0.992301
SELL.4831.4.2	Wald ratio	1	-0.104905	0.0500251	0.0359892	0.781162	0.90041	0.816315	0.993168
CD33.3166.92.1	Wald ratio	1	0.0548083	0.0263845	0.037775	0.781162	1.05634	1.0031	1.1124
CTSB.3061.61.2	Wald ratio	1	0.127064	0.0617247	0.0395372	0.781162	1.13549	1.0061	1.28152
ADGRF5.6409.57.3	Inverse variance weighted	2	0.0779544	0.0378794	0.0395937	0.781162	1.08107	1.00372	1.16439
KLK12.3199.54.2	Wald ratio	1	-0.208319	0.102953	0.0430291	0.781162	0.811948	0.663579	0.993491
FAM3D.13102.1.3	Wald ratio	1	-0.156306	0.0784241	0.0462526	0.781162	0.855298	0.733435	0.997409
SIGLEC14.8248.222.3	Wald ratio	1	0.0637357	0.0322592	0.0481846	0.781162	1.06581	1.00051	1.13538
THSD1.5621.64.3	Wald ratio	1	0.152053	0.0778146	0.0506962	0.781162	1.16422	0.999537	1.35604
PRSS2.5034.79.1	Wald ratio	1	-0.19707	0.101822	0.0529367	0.781162	0.821134	0.672576	1.0025
CA10.13666.222.3	Wald ratio	1	-0.218434	0.113153	0.0535536	0.781162	0.803776	0.643898	1.00335
SCG3.7957.2.3	Wald ratio	1	-0.107658	0.0557881	0.0536347	0.781162	0.897934	0.804928	1.00169
KIAA1161.8068.43.3	Wald ratio	1	-0.146649	0.0769805	0.0567776	0.781162	0.863597	0.742649	1.00424
CD59.11514.196.3	Wald ratio	1	-0.145591	0.0765359	0.0571372	0.781162	0.864511	0.744084	1.00443
CPB1.6356.3.3	Wald ratio	1	0.207684	0.10957	0.0580346	0.781162	1.23082	0.992951	1.52568
FAM20A.6433.57.3	Wald ratio	1	0.210468	0.111556	0.0592077	0.781162	1.23426	0.99185	1.5359
OSMR.10892.8.3	Wald ratio	1	-0.24866	0.131995	0.0595841	0.781162	0.779845	0.602076	1.0101
SPARCL1.4467.49.2	Wald ratio	1	0.0852049	0.0456654	0.0620621	0.781162	1.08894	0.99571	1.1909
TPST2.8024.64.3	Wald ratio	1	0.178638	0.0957695	0.0621409	0.781162	1.19559	0.990971	1.44245
MIA.2687.2.1	Wald ratio	1	-0.0582816	0.0313259	0.0628164	0.781162	0.943384	0.887204	1.00312
HAVCR2.5134.52.2	Wald ratio	1	0.0966294	0.0520095	0.0631807	0.781162	1.10145	0.994705	1.21966
SECTM1.13093.6.3	Wald ratio	1	-0.185395	0.100224	0.064342	0.781162	0.830776	0.682608	1.01111
LMNB1.3889.64.2	Wald ratio	1	-0.170274	0.0924652	0.0655499	0.781162	0.843434	0.703628	1.01102
GGH.9370.69.3	Wald ratio	1	-0.109605	0.059836	0.0669891	0.781162	0.896189	0.797014	1.0077
CTSH.8465.52.3	Wald ratio	1	-0.0604621	0.0331857	0.0684654	0.781162	0.941329	0.88205	1.00459
ICAM1.4342.10.3	Wald ratio	1	0.0353495	0.0194387	0.0689863	0.781162	1.03598	0.997253	1.07621
KDELC2.8296.117.3	Wald ratio	1	0.101469	0.0559452	0.0697212	0.781162	1.1068	0.99185	1.23506
NPPB.7655.11.3	Wald ratio	1	-0.184328	0.102891	0.073215	0.800607	0.831663	0.679775	1.01749
FUT5.4549.78.2	Wald ratio	1	-0.0750983	0.0422948	0.0758005	0.800607	0.927652	0.853853	1.00783
MANSC4.9578.263.3	Wald ratio	1	0.0936405	0.0527834	0.0760543	0.800607	1.09816	0.990233	1.21786
APOE.5312.49.3	Wald ratio	1	0.217389	0.123053	0.0772899	0.800607	1.24283	0.976486	1.58181
IL15RA.14054.17.3	Wald ratio	1	0.105762	0.0611709	0.0838157	0.835426	1.11156	0.985967	1.25315
PLG.3710.49.2	Inverse variance weighted	4	0.100176	0.0588788	0.0888692	0.835426	1.10537	0.984889	1.24058
BPI.4126.22.1	Wald ratio	1	0.108388	0.0639006	0.0898481	0.835426	1.11448	0.983284	1.26318
FLRT3.13123.3.3	Wald ratio	1	0.123477	0.0731239	0.0912948	0.835426	1.13142	0.98035	1.30578
MBL2.3000.66.1	Wald ratio	1	-0.0545496	0.0325084	0.0933446	0.835426	0.946912	0.88846	1.00921
TPST1.7928.183.3	Wald ratio	1	0.224459	0.133922	0.0937302	0.835426	1.25165	0.962686	1.62734
GPNMB.8606.39.3	Wald ratio	1	0.184061	0.109856	0.0938405	0.835426	1.20209	0.969227	1.4909
SCARA5.10419.1.3	Wald ratio	1	-0.207071	0.123768	0.0943154	0.835426	0.812962	0.637848	1.03615
FLT4.2358.19.2	Wald ratio	1	-0.219788	0.131416	0.0944338	0.835426	0.802689	0.620417	1.03851
ITIH1.7955.195.3	Wald ratio	1	0.0615217	0.0369737	0.0961262	0.835426	1.06345	0.989113	1.14338
BPIFB1.11246.3.3	Wald ratio	1	0.117233	0.0707231	0.0973903	0.835426	1.12438	0.978843	1.29156
QSOX1.6217.23.3	Inverse variance weighted	2	0.081804	0.0499518	0.101493	0.83896	1.08524	0.984027	1.19687
PTGR1.13543.7.3	Wald ratio	1	-0.179129	0.110145	0.103884	0.83896	0.835998	0.673672	1.03744
CPZ.6493.9.3	Wald ratio	1	-0.190703	0.118149	0.106508	0.83896	0.826378	0.655554	1.04172
NOV.2737.22.2	Wald ratio	1	0.212115	0.131976	0.108006	0.83896	1.23629	0.954509	1.60126
TIMP4.6462.12.3	Wald ratio	1	-0.105539	0.0659531	0.109552	0.83896	0.89984	0.790724	1.02401
LTF.2780.35.2	Inverse variance weighted	2	-0.0893435	0.0558332	0.109557	0.83896	0.914531	0.819733	1.02029
IL17RB.5084.154.3	Wald ratio	1	-0.0927919	0.0587665	0.114338	0.83896	0.911383	0.812228	1.02264
PLG.3710.49.2	Weighted median	4	0.101822	0.0645598	0.114757	0.83896	1.10719	0.975587	1.25654
CBR1.12381.26.3	Wald ratio	1	0.112387	0.0713029	0.114982	0.83896	1.11895	0.973004	1.28678
LY9.3324.51.1	Wald ratio	1	0.186871	0.11856	0.114986	0.83896	1.20547	0.955513	1.52082
CCL22.3508.78.3	Wald ratio	1	-0.193611	0.122949	0.115319	0.83896	0.823978	0.64753	1.04851
SPOCK2.5491.12.3	Wald ratio	1	-0.166661	0.10628	0.116851	0.83896	0.846487	0.687311	1.04253
UCMA.10977.55.3	Wald ratio	1	-0.0971997	0.0621229	0.117668	0.83896	0.907375	0.803353	1.02487
SPON1.4297.62.3	Wald ratio	1	0.114192	0.0733707	0.11962	0.84194	1.12097	0.97082	1.29434
CBLN4.5688.65.3	Wald ratio	1	0.2145	0.139271	0.12352	0.858384	1.23924	0.943206	1.62819
CGA.CGB.4914.10.1	Wald ratio	1	-0.0705802	0.0460225	0.125128	0.85869	0.931853	0.851476	1.01982
TIE1.2844.53.2	Wald ratio	1	0.148961	0.0983386	0.12983	0.879958	1.16063	0.957162	1.40734
OAF.6414.8.3	Inverse variance weighted	2	-0.0672264	0.04469	0.132509	0.887157	0.934984	0.85657	1.02057
CSF2RB.10512.13.3	Wald ratio	1	-0.110994	0.0743924	0.135698	0.887157	0.894944	0.773521	1.03543
DUSP13.6525.17.3	Wald ratio	1	-0.114977	0.0774983	0.137915	0.887157	0.891387	0.76577	1.03761
CNTNAP2.6965.19.3	Wald ratio	1	0.104266	0.0708661	0.141209	0.887157	1.1099	0.965961	1.27528
COLEC11.4430.44.3	Inverse variance weighted	2	0.0502846	0.0342042	0.141527	0.887157	1.05157	0.983384	1.12448
PLA2G2A.2692.74.2	Wald ratio	1	0.0477924	0.0326357	0.143079	0.887157	1.04895	0.983957	1.11824
C1QC.14100.63.3	Inverse variance weighted	2	0.0745725	0.0511072	0.144527	0.887157	1.07742	0.974727	1.19094
RFESD.13603.7.3	Wald ratio	1	0.146178	0.100266	0.14487	0.887157	1.1574	0.950902	1.40875
KREMEN1.6512.68.3	Wald ratio	1	0.289709	0.199216	0.145879	0.887157	1.33604	0.904155	1.97422
KYNU.4559.64.2	Wald ratio	1	-0.0877901	0.0605782	0.147281	0.887157	0.915953	0.813407	1.03143
CPA4.9267.2.3	Wald ratio	1	-0.0347178	0.0240386	0.148667	0.887157	0.965878	0.921425	1.01247
TDGF1.5810.25.3	Wald ratio	1	0.0346596	0.0241717	0.151603	0.894948	1.03527	0.987364	1.0855
MTHFS.14107.1.3	Wald ratio	1	0.163291	0.11469	0.154516	0.900668	1.17738	0.940351	1.47415
COL6A1.11150.3.3	Wald ratio	1	-0.200925	0.14158	0.155853	0.900668	0.817974	0.619761	1.07958
NCAM1.4498.62.2	Inverse variance weighted	2	0.13892	0.098974	0.160439	0.905944	1.14903	0.946419	1.39502
FAM3B.5618.50.3	Wald ratio	1	0.100918	0.0719136	0.16052	0.905944	1.10619	0.960758	1.27363
GDF15.4374.45.2	Wald ratio	1	-0.0855087	0.0615764	0.164936	0.905944	0.918045	0.813672	1.03581
PCSK1.13388.57.3	Wald ratio	1	0.0327295	0.0237832	0.168773	0.905944	1.03327	0.98621	1.08258
PYGL.11441.11.3	Wald ratio	1	-0.248435	0.181367	0.170751	0.905944	0.78002	0.546668	1.11298
SELP.4154.57.2	Wald ratio	1	-0.0638971	0.0466877	0.171122	0.905944	0.938101	0.856068	1.028
PLA2R1.10916.44.3	Wald ratio	1	0.0346452	0.0255931	0.175834	0.905944	1.03525	0.984602	1.08851
GLCE.7808.5.3	Wald ratio	1	-0.0466948	0.0346647	0.177966	0.905944	0.954379	0.891689	1.02148
NUDT9.9482.110.3	Wald ratio	1	-0.148034	0.110426	0.18006	0.905944	0.862402	0.694566	1.07079
CCL3.3040.59.1	Wald ratio	1	0.0825938	0.0616947	0.180652	0.905944	1.0861	0.962397	1.2257
ADAMTS5.3168.8.2	Wald ratio	1	0.0730756	0.0548454	0.182731	0.905944	1.07581	0.966164	1.1979
NPW.9986.14.3	Wald ratio	1	-0.104464	0.0793255	0.187873	0.905944	0.900807	0.771097	1.05234
HP.3054.3.2	Wald ratio	1	0.0465374	0.0353993	0.18863	0.905944	1.04764	0.977414	1.12291
PTGDS.10514.5.3	Wald ratio	1	0.183116	0.139364	0.188865	0.905944	1.20095	0.913898	1.57817
FUT10.7156.2.3	Wald ratio	1	-0.0838867	0.0638756	0.189088	0.905944	0.919535	0.811328	1.04217
FCN1.3613.62.5	Wald ratio	1	0.0592058	0.0451835	0.190081	0.905944	1.06099	0.971073	1.15924
RNASE4.5644.60.3	Wald ratio	1	-0.0937951	0.0722628	0.194297	0.905944	0.910469	0.790231	1.049
GP1BA.4990.87.1	Wald ratio	1	-0.169018	0.130845	0.196444	0.905944	0.844493	0.65346	1.09137
HRSP12.14636.25.3	Wald ratio	1	-0.0944808	0.0732035	0.196822	0.905944	0.909845	0.788234	1.05022
ANGPTL1.11142.11.3	Wald ratio	1	-0.0713573	0.0553086	0.196993	0.905944	0.931129	0.835469	1.03774
WISP1.13692.154.3	Inverse variance weighted	2	-0.0519706	0.0413965	0.209321	0.905944	0.949357	0.875371	1.0296
CLMP.10440.26.3	Wald ratio	1	0.155365	0.1241	0.210594	0.905944	1.16808	0.915879	1.48974
NCR1.8360.169.3	Wald ratio	1	-0.175733	0.140744	0.211812	0.905944	0.838842	0.636614	1.10531
NPTX1.9256.78.3	Wald ratio	1	-0.103603	0.0830409	0.212172	0.905944	0.901583	0.766161	1.06094
EPHB6.5078.82.3	Wald ratio	1	0.130885	0.105099	0.213002	0.905944	1.13984	0.927643	1.40057
LRPAP1.3640.14.3	Wald ratio	1	0.1209	0.0983035	0.218747	0.905944	1.12851	0.930741	1.36831
LILRB2.5091.28.3	Wald ratio	1	0.0401957	0.0329843	0.222985	0.905944	1.04101	0.975843	1.11054
IGFBP3.2571.12.3	Wald ratio	1	-0.128064	0.105353	0.22415	0.905944	0.879797	0.715655	1.08159
SPOCK3.9906.21.3	Inverse variance weighted	2	0.083807	0.0690576	0.224908	0.905944	1.08742	0.94976	1.24503
FCRL6.6617.12.3	Wald ratio	1	-0.0570969	0.0471182	0.225597	0.905944	0.944503	0.861183	1.03588
CLEC12A.11187.11.3	Wald ratio	1	-0.030988	0.0257209	0.228288	0.905944	0.969487	0.921824	1.01961
IGFBP7.3320.49.2	Wald ratio	1	0.0941488	0.0786584	0.231333	0.905944	1.09872	0.941744	1.28187
FGF7.14031.18.3	Wald ratio	1	-0.184199	0.153919	0.231414	0.905944	0.83177	0.615155	1.12466
KLK11.2831.29.1	Wald ratio	1	-0.0524157	0.0439057	0.232546	0.905944	0.948934	0.870689	1.03421
PAM.5620.13.3	Wald ratio	1	0.0621781	0.0524034	0.235414	0.905944	1.06415	0.960278	1.17926
CFB.4129.72.1	Wald ratio	1	0.0745624	0.063198	0.238071	0.905944	1.07741	0.95189	1.21949
PENK.9076.25.3	Wald ratio	1	0.0694366	0.0590194	0.239393	0.905944	1.0719	0.954811	1.20336
TAPBP.12378.71.3	Wald ratio	1	0.0539839	0.0461104	0.241699	0.905944	1.05547	0.964262	1.1553
NTNG1.5637.81.3	Wald ratio	1	-0.0831803	0.0713486	0.243684	0.905944	0.920185	0.800096	1.0583
ASIP.5676.54.3	Wald ratio	1	0.0665364	0.0572101	0.244822	0.905944	1.0688	0.955428	1.19562
PTN.3045.72.2	Wald ratio	1	-0.123068	0.106486	0.247797	0.905944	0.884203	0.717644	1.08942
SERPINA10.6583.67.3	Inverse variance weighted	4	-0.0586134	0.0507597	0.248203	0.905944	0.943071	0.853762	1.04172
SWAP70.13552.7.3	Wald ratio	1	0.105925	0.0918609	0.248869	0.905944	1.11174	0.928558	1.33106
COL15A1.8974.172.3	Wald ratio	1	-0.11875	0.103242	0.250056	0.905944	0.88803	0.725348	1.0872
AGER.4125.52.2	Wald ratio	1	0.140572	0.122383	0.250709	0.905944	1.15093	0.905473	1.46293
FCER2.3291.30.2	Wald ratio	1	0.0867353	0.0758595	0.252886	0.905944	1.09061	0.939931	1.26544
GPNMB.8289.8.3	Wald ratio	1	0.140466	0.123731	0.256267	0.905944	1.15081	0.902988	1.46665
ERAP2.8960.3.3	Wald ratio	1	-0.0249857	0.0220846	0.257902	0.905944	0.975324	0.934007	1.01847
ARFIP1.13488.3.3	Wald ratio	1	-0.110941	0.0982929	0.259032	0.905944	0.894991	0.738159	1.08514
GSTO1.12436.84.3	Wald ratio	1	0.0347728	0.0308782	0.260111	0.905944	1.03538	0.97458	1.09998
HS6ST1.5465.32.3	Wald ratio	1	-0.141725	0.126833	0.263818	0.905944	0.86786	0.676842	1.11279
QSOX2.8397.147.3	Wald ratio	1	0.0891653	0.0800644	0.265421	0.905944	1.09326	0.934484	1.27902
GPX7.8345.27.3	Wald ratio	1	0.0606874	0.0549556	0.269464	0.905944	1.06257	0.954063	1.18341
LTF.2795.23.3	Wald ratio	1	-0.0923639	0.0837287	0.269969	0.905944	0.911773	0.773777	1.07438
AGRP.2813.11.2	Wald ratio	1	0.130579	0.118379	0.270002	0.905944	1.13949	0.903532	1.43706
MANSC1.9557.5.3	Wald ratio	1	0.0789323	0.0717052	0.270989	0.905944	1.08213	0.94025	1.24542
PDGFD.9341.1.3	Wald ratio	1	0.12728	0.115662	0.271136	0.905944	1.13573	0.905365	1.42472
SERPINA10.6583.67.3	Weighted median	4	-0.0658217	0.0598766	0.271642	0.905944	0.936298	0.832618	1.05289
CD300C.5066.134.3	Wald ratio	1	0.0892931	0.08181	0.275067	0.905944	1.0934	0.931411	1.28356
APOE.2937.10.2	Wald ratio	1	0.086385	0.0793657	0.276399	0.905944	1.09023	0.933167	1.27372
MFGE8.4455.89.2	Wald ratio	1	0.119013	0.109858	0.278658	0.905944	1.12638	0.908184	1.39701
CTSS.3181.50.2	Wald ratio	1	-0.0543043	0.0501893	0.279257	0.905944	0.947144	0.858408	1.04505
SERPINA12.6551.94.3	Wald ratio	1	-0.118028	0.109164	0.279607	0.905944	0.888671	0.717495	1.10069
PLG.3710.49.2	Simple mode	4	0.104351	0.0797243	0.281804	0.905944	1.10999	0.949416	1.29772
GXYLT1.8229.1.3	Wald ratio	1	-0.107074	0.0997299	0.282984	0.905944	0.898459	0.738936	1.09242
LILRB5.7015.8.3	Wald ratio	1	0.0262291	0.0245289	0.284927	0.905944	1.02658	0.978389	1.07714
VIT.6234.74.3	Wald ratio	1	0.0935159	0.0877205	0.286394	0.905944	1.09803	0.924579	1.30401
KLK8.13708.56.3	Inverse variance weighted	2	-0.0525736	0.0493523	0.286753	0.905944	0.948784	0.861307	1.04515
SNCA.8458.111.3	Wald ratio	1	0.119406	0.112693	0.28934	0.905944	1.12683	0.903506	1.40535
GFRAL.6920.1.3	Wald ratio	1	0.136409	0.128891	0.289905	0.905944	1.14615	0.890282	1.47556
FLRT2.13122.19.3	Wald ratio	1	0.120123	0.114094	0.29241	0.905944	1.12764	0.901676	1.41022
GPNMB.8240.207.3	Wald ratio	1	0.119071	0.113152	0.292657	0.905944	1.12645	0.902391	1.40614
GPNMB.5080.131.3	Wald ratio	1	0.111629	0.10608	0.292657	0.905944	1.1181	0.908202	1.3765
CCL3L1.2783.18.2	Wald ratio	1	0.0864173	0.0823105	0.293767	0.905944	1.09026	0.927826	1.28113
HLA.DQA2.7757.5.3	Wald ratio	1	0.068608	0.0655857	0.295524	0.905944	1.07102	0.941821	1.21793
QDPR.11257.1.3	Wald ratio	1	0.0491446	0.0470723	0.296474	0.905944	1.05037	0.957799	1.15189
SIRPB1.6247.9.3	Wald ratio	1	0.0366792	0.0351463	0.296664	0.905944	1.03736	0.968306	1.11134
CAPN2.14684.17.3	Wald ratio	1	0.159253	0.153626	0.299908	0.905944	1.17264	0.867749	1.58464
TNXB.5698.60.3	Inverse variance weighted	2	0.0325386	0.0316422	0.303795	0.905944	1.03307	0.97095	1.09917
RETN.3046.31.1	Wald ratio	1	0.150768	0.147206	0.30574	0.905944	1.16273	0.871312	1.55161
PLG.3710.49.2	Weighted mode	4	0.102992	0.0842633	0.308881	0.905944	1.10848	0.939728	1.30754
ST3GAL1.5657.28.3	Wald ratio	1	-0.109533	0.108222	0.311482	0.905944	0.896253	0.724953	1.10803
FUT3.4548.4.2	Wald ratio	1	-0.0348933	0.0346237	0.313556	0.905944	0.965708	0.902347	1.03352
NQO1.9837.60.3	Wald ratio	1	-0.0393213	0.0391747	0.315502	0.905944	0.961442	0.890383	1.03817
SEMA3E.5363.51.3	Wald ratio	1	0.0314518	0.0313554	0.315825	0.905944	1.03195	0.970441	1.09736
IDUA.3169.70.2	Wald ratio	1	0.0471924	0.0471184	0.316551	0.905944	1.04832	0.955845	1.14975
CCL25.2705.5.2	Inverse variance weighted	2	0.0380521	0.0380962	0.317871	0.905944	1.03879	0.964046	1.11932
CA3.3799.11.2	Wald ratio	1	-0.126479	0.126977	0.319211	0.905944	0.881192	0.687046	1.1302
ESAM.2981.9.3	Wald ratio	1	0.112991	0.114017	0.321683	0.905944	1.11962	0.895403	1.39999
ASAH2.3212.30.3	Inverse variance weighted	2	-0.0574779	0.0581441	0.322887	0.905944	0.944143	0.84245	1.05811
IL11RA.3814.63.1	Wald ratio	1	0.0926903	0.0944753	0.32654	0.905944	1.09712	0.911666	1.3203
LAMC2.9580.5.3	Wald ratio	1	0.0421429	0.0430081	0.327145	0.905944	1.04304	0.958723	1.13478
GALP.9398.30.3	Wald ratio	1	0.166507	0.169985	0.327312	0.905944	1.18117	0.846485	1.64819
KDR.3651.50.5	Inverse variance weighted	2	0.0487175	0.0497943	0.327889	0.905944	1.04992	0.952296	1.15756
IGFLR1.7244.16.3	Wald ratio	1	0.044408	0.0453966	0.327964	0.905944	1.04541	0.956409	1.14269
RNASE1.7211.2.3	Inverse variance weighted	2	0.155995	0.15954	0.328181	0.905944	1.16882	0.854959	1.5979
ICAM5.8245.27.3	Wald ratio	1	0.0364821	0.0375919	0.331809	0.905944	1.03716	0.963485	1.11646
ICAM5.5124.62.3	Wald ratio	1	0.0452601	0.046637	0.331809	0.905944	1.0463	0.9549	1.14645
NAGPA.11208.15.3	Wald ratio	1	0.0884976	0.0912105	0.331919	0.905944	1.09253	0.91368	1.30639
MANBA.6382.17.3	Wald ratio	1	-0.042175	0.0435393	0.332712	0.905944	0.958702	0.880283	1.04411
DEFB1.6629.3.3	Wald ratio	1	0.071018	0.0734781	0.333785	0.905944	1.0736	0.929602	1.23991
SLITRK3.10565.19.3	Wald ratio	1	-0.0790941	0.0828524	0.339761	0.905944	0.923953	0.785461	1.08686
C4A.C4B.4481.34.2	Inverse variance weighted	2	-0.074465	0.0781316	0.340554	0.905944	0.92824	0.79644	1.08185
ST3GAL6.6947.4.3	Wald ratio	1	-0.0268829	0.0282806	0.34182	0.905944	0.973475	0.920984	1.02896
CBR3.14091.42.3	Wald ratio	1	0.0298076	0.0315	0.344009	0.905944	1.03026	0.968572	1.09587
NT5C.12560.9.3	Wald ratio	1	-0.0969283	0.102676	0.345159	0.905944	0.907621	0.742173	1.10995
CCDC126.6388.21.3	Wald ratio	1	0.102095	0.108182	0.345307	0.905944	1.10749	0.895886	1.36907
TNFSF12.5939.42.3	Wald ratio	1	-0.0633486	0.0672519	0.346213	0.905944	0.938616	0.822701	1.07086
MRC1.2637.77.2	Wald ratio	1	0.0692556	0.0735489	0.346384	0.905944	1.07171	0.927836	1.23789
CTRB1.5671.1.3	Wald ratio	1	-0.045796	0.0490479	0.350459	0.905944	0.955237	0.867682	1.05163
CACNA2D3.8885.6.3	Wald ratio	1	-0.121017	0.129665	0.350663	0.905944	0.886019	0.687179	1.14239
PCOLCE2.6081.52.3	Wald ratio	1	-0.0694336	0.0746493	0.352303	0.905944	0.932922	0.80594	1.07991
POMGNT2.6359.50.3	Wald ratio	1	-0.101613	0.109336	0.352699	0.905944	0.903379	0.729124	1.11928
UGT1A6.7891.45.3	Wald ratio	1	-0.0731596	0.0793485	0.356527	0.905944	0.929452	0.795581	1.08585
FCGR2A.3309.2.2	Wald ratio	1	0.0210032	0.0228789	0.35861	0.905944	1.02123	0.976442	1.06806
CXCL10.4141.79.1	Wald ratio	1	0.0865817	0.0944225	0.359163	0.905944	1.09044	0.906208	1.31213
FCRL3.4440.15.2	Wald ratio	1	-0.040259	0.0439581	0.359745	0.905944	0.960541	0.881247	1.04697
IL1R2.14133.93.3	Wald ratio	1	-0.0532134	0.0582506	0.360966	0.905944	0.948178	0.845874	1.06285
GPC1.8697.38.3	Wald ratio	1	0.0816651	0.0895778	0.361944	0.905944	1.08509	0.910367	1.29335
FAM151A.7856.51.3	Wald ratio	1	-0.0825887	0.0907887	0.362991	0.905944	0.92073	0.77064	1.10005
NRP1.3214.3.2	Wald ratio	1	0.0919217	0.101135	0.363403	0.905944	1.09628	0.899152	1.33662
WFIKKN2.13408.23.3	Wald ratio	1	0.0436187	0.0484058	0.367533	0.905944	1.04458	0.950035	1.14854
MGAT2.6909.40.3	Wald ratio	1	-0.106621	0.118718	0.369133	0.905944	0.898867	0.712263	1.13436
PEAR1.8275.31.3	Wald ratio	1	-0.113197	0.126099	0.369352	0.905944	0.892974	0.697432	1.14334
SERPING1.4479.14.2	Wald ratio	1	0.0462525	0.0515731	0.369808	0.905944	1.04734	0.946645	1.15874
ENTHD2.7947.19.3	Wald ratio	1	-0.121277	0.135735	0.3716	0.905944	0.885788	0.678875	1.15577
RNASE6.5646.20.3	Inverse variance weighted	2	0.0233193	0.0261053	0.371708	0.905944	1.02359	0.972537	1.07733
REN.3396.54.2	Wald ratio	1	0.132068	0.147915	0.371928	0.905944	1.14119	0.853982	1.52498
MFAP2.9294.45.3	Wald ratio	1	0.120686	0.135169	0.371936	0.905944	1.12827	0.865675	1.47052
FAM213A.13423.94.3	Wald ratio	1	0.110266	0.123697	0.372703	0.905944	1.11657	0.876183	1.42292
ENTPD5.4437.56.3	Wald ratio	1	-0.0417518	0.0471396	0.375776	0.905944	0.959108	0.874463	1.05195
MPO.2580.83.2	Wald ratio	1	-0.105695	0.119411	0.376083	0.905944	0.899699	0.711955	1.13695
REG4.11102.22.3	Wald ratio	1	0.131134	0.148199	0.376239	0.905944	1.14012	0.852709	1.5244
GPC5.4991.12.1	Wald ratio	1	-0.0367388	0.0419652	0.381324	0.914178	0.963928	0.887816	1.04656
GFRA1.3314.74.2	Wald ratio	1	-0.0876981	0.100887	0.384698	0.915259	0.916037	0.751686	1.11632
LSAMP.2999.6.2	Wald ratio	1	-0.108504	0.125313	0.386566	0.915259	0.897175	0.701793	1.14695
CNTN4.3298.52.2	Inverse variance weighted	2	-0.0874633	0.101157	0.387243	0.915259	0.916252	0.751464	1.11718
SEMA5A.13132.14.3	Wald ratio	1	-0.0249302	0.0289064	0.388443	0.915259	0.975378	0.921653	1.03224
ATP1B2.7218.87.3	Wald ratio	1	-0.0911736	0.106194	0.390587	0.916377	0.912859	0.741326	1.12408
CECR1.6077.63.3	Wald ratio	1	0.023554	0.0276553	0.39438	0.91745	1.02383	0.969815	1.08086
ALCAM.5451.1.3	Wald ratio	1	0.101033	0.119163	0.396522	0.91745	1.10631	0.875879	1.39737
RNASE2.8394.56.3	Wald ratio	1	-0.100008	0.11935	0.402064	0.91745	0.90483	0.7161	1.1433
SMOC1.13118.5.3	Wald ratio	1	-0.0829204	0.0995995	0.405105	0.91745	0.920424	0.757194	1.11884
SERPINA10.6583.67.3	Weighted mode	4	-0.0618527	0.0640636	0.40552	0.91745	0.940021	0.829098	1.06579
SPINT2.2843.13.2	Wald ratio	1	-0.022001	0.0265045	0.406491	0.91745	0.978239	0.928718	1.0304
DSC2.13126.52.3	Wald ratio	1	0.131833	0.160074	0.41018	0.91745	1.14092	0.833675	1.56139
SERPINF2.3024.18.2	Wald ratio	1	-0.129827	0.158341	0.412263	0.91745	0.878248	0.643924	1.19784
CD48.3292.75.1	Wald ratio	1	0.0911932	0.11136	0.41284	0.91745	1.09548	0.88067	1.36269
TNFRSF1B.8368.102.3	Wald ratio	1	-0.109474	0.133758	0.413102	0.91745	0.896306	0.689603	1.16497
IL5RA.4491.4.2	Wald ratio	1	0.0628902	0.0768902	0.413402	0.91745	1.06491	0.915931	1.23812
SLAMF7.5487.7.3	Wald ratio	1	0.02835	0.0347397	0.41446	0.91745	1.02876	0.961039	1.10124
NMRAL1.13988.67.3	Wald ratio	1	-0.0852118	0.104538	0.414998	0.91745	0.918318	0.748185	1.12714
IL16.2774.10.3	Wald ratio	1	-0.0516211	0.063793	0.418401	0.91745	0.949689	0.838069	1.07617
LIPN.8097.77.3	Wald ratio	1	0.0243147	0.0301249	0.419592	0.91745	1.02461	0.965866	1.08693
TREM1.9266.1.3	Wald ratio	1	0.0538465	0.0667415	0.419786	0.91745	1.05532	0.925921	1.20281
CNTFR.14101.2.3	Wald ratio	1	-0.105447	0.13076	0.420002	0.91745	0.899922	0.696466	1.16281
CFHR5.3666.17.4	Inverse variance weighted	2	-0.04657	0.0580628	0.422516	0.91745	0.954498	0.851826	1.06954
FCRL4.8973.23.3	Wald ratio	1	-0.029188	0.0364131	0.422796	0.91745	0.971234	0.904333	1.04308
ACP1.3858.5.1	Wald ratio	1	0.0168254	0.0211876	0.427127	0.923136	1.01697	0.9756	1.06009
GALNT16.8923.94.3	Wald ratio	1	0.140094	0.177047	0.428779	0.923136	1.15038	0.813086	1.6276
DLL1.5349.69.3	Wald ratio	1	0.114838	0.145832	0.431011	0.924316	1.12169	0.842827	1.49282
C1QTNF5.7810.20.3	Wald ratio	1	-0.0791319	0.101564	0.435903	0.924926	0.923918	0.757147	1.12742
CST6.14711.27.3	Wald ratio	1	0.100762	0.129582	0.436809	0.924926	1.10601	0.857942	1.42581
CST6.3303.23.2	Wald ratio	1	0.0965427	0.124156	0.436809	0.924926	1.10136	0.863464	1.40479
GNRH2.10708.3.3	Wald ratio	1	0.101267	0.132858	0.445931	0.924926	1.10657	0.852881	1.43572
FABP1.11516.7.3	Wald ratio	1	-0.096822	0.127136	0.446322	0.924926	0.907718	0.707506	1.16459
FAM171B.8851.42.3	Wald ratio	1	0.0633204	0.0834311	0.44788	0.924926	1.06537	0.904652	1.25464
LILRA4.8299.66.3	Wald ratio	1	-0.0919191	0.122259	0.452147	0.924926	0.912179	0.717813	1.15917
ENTPD1.7999.23.3	Wald ratio	1	0.0883209	0.118028	0.454276	0.924926	1.09234	0.866742	1.37665
SERPINA10.6583.67.3	Simple mode	4	-0.0608583	0.071285	0.456002	0.924926	0.940957	0.818258	1.08205
APOM.10445.20.3	Wald ratio	1	0.1107	0.148629	0.456387	0.924926	1.11706	0.834759	1.49483
C9.3060.43.2	Wald ratio	1	-0.0973884	0.131451	0.458771	0.924926	0.907204	0.701151	1.17381
NCR3.3003.29.2	Wald ratio	1	0.0528445	0.0716492	0.460791	0.924926	1.05427	0.916138	1.21322
ASPN.6451.64.3	Wald ratio	1	0.0400699	0.0543877	0.461277	0.924926	1.04088	0.935635	1.15797
CHIT1.3600.2.3	Wald ratio	1	-0.0233352	0.0318679	0.464019	0.924926	0.976935	0.917781	1.0399
NID2.3633.70.5	Wald ratio	1	0.0522919	0.0715787	0.465053	0.924926	1.05368	0.915759	1.21238
CFH.4159.130.1	Wald ratio	1	-0.0463515	0.063752	0.46719	0.924926	0.954706	0.842564	1.08177
WFIKKN2.3235.50.2	Wald ratio	1	0.0355753	0.0492057	0.469686	0.924926	1.03622	0.940948	1.14113
FCGR3B.3311.27.1	Wald ratio	1	-0.0480207	0.0666368	0.471135	0.924926	0.953114	0.836416	1.08609
CPXM1.6255.74.3	Wald ratio	1	-0.0441291	0.0612473	0.471213	0.924926	0.95683	0.848595	1.07887
MMP10.8479.4.3	Wald ratio	1	-0.0680967	0.0957422	0.476929	0.924926	0.93417	0.774334	1.127
CCL16.4913.78.1	Wald ratio	1	0.0231003	0.0325757	0.478246	0.924926	1.02337	0.960071	1.09084
NUDT12.13947.371.3	Wald ratio	1	0.07375	0.104614	0.480829	0.924926	1.07654	0.87696	1.32154
ERAP1.4964.67.1	Wald ratio	1	-0.0207245	0.0294813	0.482073	0.924926	0.979489	0.924495	1.03775
PLG.3710.49.2	MR Egger	4	0.102898	0.12044	0.482914	0.924926	1.10838	0.875322	1.40349
NTN1.6649.51.3	Wald ratio	1	-0.0536304	0.0764974	0.483256	0.924926	0.947782	0.815817	1.10109
PRCP.5722.78.3	Wald ratio	1	0.0714158	0.102076	0.484154	0.924926	1.07403	0.87928	1.31191
PI3.4982.54.1	Wald ratio	1	0.0528324	0.0756809	0.485118	0.924926	1.05425	0.908917	1.22283
SOD3.8463.2.3	Wald ratio	1	-0.0438368	0.0628733	0.485662	0.924926	0.95711	0.846142	1.08263
IL1RL2.2994.71.2	Wald ratio	1	-0.0893976	0.128231	0.485701	0.924926	0.914482	0.711251	1.17578
B4GALT1.13381.49.3	Wald ratio	1	-0.0591116	0.0858192	0.490954	0.924926	0.942602	0.796668	1.11527
FUT8.8244.16.3	Wald ratio	1	-0.0228265	0.0332593	0.492512	0.924926	0.977432	0.915747	1.04327
AMY1A.7918.114.3	Inverse variance weighted	2	-0.0373013	0.0544611	0.493397	0.924926	0.963386	0.865849	1.07191
PLXNB2.9216.100.3	Wald ratio	1	-0.0305301	0.0446429	0.494055	0.924926	0.969931	0.888669	1.05862
ROR1.2590.69.4	Wald ratio	1	0.0474591	0.0695386	0.494932	0.924926	1.0486	0.914995	1.20172
KLK8.2834.54.1	Wald ratio	1	-0.0649802	0.095282	0.495253	0.924926	0.937086	0.777452	1.1295
TMEM132A.7871.16.3	Wald ratio	1	-0.031233	0.0459353	0.496546	0.924926	0.96925	0.885798	1.06056
CDNF.4962.52.1	Wald ratio	1	-0.0856169	0.12614	0.497299	0.924926	0.917946	0.716877	1.17541
GFRA2.2515.14.3	Wald ratio	1	-0.0639356	0.0942136	0.497376	0.924926	0.938065	0.779896	1.12831
H6PD.7161.25.3	Wald ratio	1	0.0287602	0.0423821	0.497395	0.924926	1.02918	0.94714	1.11832
SMAP1.11649.3.3	Wald ratio	1	-0.108163	0.16113	0.502045	0.924926	0.897481	0.654438	1.23079
SIRPA.5430.66.3	Wald ratio	1	-0.0158836	0.023668	0.502158	0.924926	0.984242	0.939626	1.03098
LMAN2L.8013.9.3	Wald ratio	1	-0.0634905	0.0948099	0.503074	0.924926	0.938483	0.779332	1.13013
MICB.5102.55.3	Inverse variance weighted	2	0.0367444	0.0552654	0.506133	0.924926	1.03743	0.930926	1.15611
IFNAR1.9183.7.3	Wald ratio	1	0.0931931	0.140879	0.508285	0.924926	1.09767	0.832826	1.44675
CTSZ.4971.1.1	Wald ratio	1	-0.0569678	0.086364	0.509495	0.924926	0.944625	0.797526	1.11885
SERPINA10.13119.26.3	Wald ratio	1	-0.0242007	0.0368339	0.511167	0.924926	0.97609	0.908105	1.04916
IGDCC4.9793.145.3	Inverse variance weighted	2	-0.0531165	0.0812808	0.513438	0.924926	0.94827	0.808619	1.11204
COL18A1.2201.17.6	Wald ratio	1	0.0448026	0.0686067	0.513734	0.924926	1.04582	0.914236	1.19635
EPHA1.3431.54.2	Wald ratio	1	-0.0442807	0.0679443	0.514582	0.924926	0.956685	0.837402	1.09296
NTN4.3327.27.1	Wald ratio	1	0.0718921	0.110561	0.515533	0.924926	1.07454	0.865189	1.33455
HBZ.6919.3.3	Wald ratio	1	0.0211266	0.033078	0.523025	0.935312	1.02135	0.957235	1.08976
LILRB1.5090.49.2	Wald ratio	1	-0.0184718	0.0292813	0.528146	0.941403	0.981698	0.926943	1.03969
FKBP7.9288.7.3	Wald ratio	1	-0.0427079	0.0695824	0.539365	0.951242	0.958191	0.836031	1.0982
NOG.5846.24.3	Wald ratio	1	-0.0866532	0.141188	0.539386	0.951242	0.916995	0.695321	1.20934
PPIE.5238.26.3	Wald ratio	1	-0.0465535	0.0763055	0.541799	0.951242	0.954513	0.82192	1.1085
ART4.6576.1.3	Wald ratio	1	-0.0229622	0.0378757	0.544348	0.951242	0.977299	0.907376	1.05261
OBP2B.5680.54.3	Wald ratio	1	-0.0504469	0.0835698	0.546076	0.951242	0.950804	0.807152	1.12002
DKK1.3535.84.1	Wald ratio	1	-0.102225	0.170571	0.548966	0.951242	0.902826	0.646265	1.26124
ISLR2.13124.20.3	Wald ratio	1	-0.0841414	0.141899	0.553203	0.951242	0.919301	0.696099	1.21407
PDCD1LG2.3004.67.2	Inverse variance weighted	2	-0.0413824	0.0698611	0.553615	0.951242	0.959462	0.836683	1.10026
PTHLH.2962.50.2	Wald ratio	1	-0.0809462	0.137145	0.555041	0.951242	0.922243	0.704864	1.20666
RGMB.3331.8.1	Wald ratio	1	-0.0814907	0.138324	0.555775	0.951242	0.921741	0.702854	1.2088
CREB3L4.11308.8.3	Wald ratio	1	-0.0530195	0.0902852	0.557039	0.951242	0.948361	0.794551	1.13195
PATE4.8065.245.3	Wald ratio	1	-0.0302033	0.0517697	0.559613	0.951242	0.970248	0.876629	1.07387
LRRN1.11586.2.3	Wald ratio	1	0.0667764	0.115228	0.56224	0.951242	1.06906	0.852937	1.33994
LYZ.4920.10.1	Wald ratio	1	-0.0340485	0.0588608	0.562954	0.951242	0.966525	0.861211	1.08472
SMPDL3A.14086.11.3	Wald ratio	1	0.0175818	0.0304582	0.563775	0.951242	1.01774	0.958758	1.08034
MXRA7.8005.1.3	Wald ratio	1	-0.0750306	0.130563	0.565516	0.951242	0.927715	0.718252	1.19826
TREML2.5736.1.3	Wald ratio	1	0.0368716	0.0641789	0.565621	0.951242	1.03756	0.91492	1.17664
FAM3B.9177.6.3	Wald ratio	1	0.0358035	0.0623278	0.565671	0.951242	1.03645	0.917265	1.17113
SERPINA10.6583.67.3	MR Egger	4	-0.0522451	0.0770054	0.567456	0.951242	0.949096	0.816135	1.10372
HSP90B1.6393.63.3	Wald ratio	1	0.0128678	0.0225542	0.56832	0.951242	1.01295	0.969147	1.05873
CHST11.7779.86.3	Wald ratio	1	-0.0496321	0.0886855	0.575724	0.953564	0.951579	0.79975	1.13223
IL6ST.2620.4.2	Wald ratio	1	0.0518241	0.0928871	0.576895	0.953564	1.05319	0.877889	1.2635
IFI16.12893.159.3	Wald ratio	1	0.0360587	0.064804	0.577919	0.953564	1.03672	0.913057	1.17712
SPINK2.13405.61.3	Wald ratio	1	0.047283	0.085294	0.579337	0.953564	1.04842	0.887015	1.23919
SVEP1.11178.21.3	Wald ratio	1	-0.0321257	0.0583181	0.581723	0.953564	0.968385	0.863787	1.08565
SVEP1.11109.56.3	Wald ratio	1	-0.0360502	0.0654422	0.581723	0.953564	0.964592	0.848473	1.0966
PLEKHA7.12731.12.3	Wald ratio	1	-0.0699819	0.128123	0.584921	0.953564	0.932411	0.725349	1.19858
MMP12.4496.60.2	Wald ratio	1	-0.0281463	0.051801	0.586885	0.953564	0.972246	0.87838	1.07614
DPP7.8346.9.3	Wald ratio	1	-0.0401291	0.074044	0.587844	0.953564	0.960665	0.830892	1.11071
CRHBP.6039.24.3	Wald ratio	1	-0.0254738	0.0472697	0.589954	0.953564	0.974848	0.888587	1.06948
IL1RN.5353.89.2	Wald ratio	1	0.0657277	0.122581	0.591822	0.953564	1.06794	0.839851	1.35796
GRN.4992.49.1	Wald ratio	1	0.0595906	0.111536	0.593154	0.953564	1.0614	0.852979	1.32075
SIGLEC7.2742.68.2	Wald ratio	1	0.0630755	0.118317	0.59396	0.953564	1.06511	0.844656	1.3431
PRTN3.13720.95.3	Wald ratio	1	0.034871	0.0657314	0.59576	0.953564	1.03549	0.910317	1.17787
PRTN3.3514.49.2	Wald ratio	1	0.0329499	0.0621102	0.59576	0.953564	1.0335	0.915041	1.16729
LAMA1.LAMB1.LAMC1.2728.62.2	Wald ratio	1	-0.041898	0.0801293	0.601058	0.953949	0.958968	0.81959	1.12205
VEGFA.14032.2.3	Wald ratio	1	0.0222507	0.0425954	0.601411	0.953949	1.0225	0.940601	1.11153
VEGFA.2597.8.3	Wald ratio	1	0.0371905	0.0711952	0.601411	0.953949	1.03789	0.902712	1.19331
COL11A2.11278.4.3	Wald ratio	1	0.0554222	0.106548	0.602951	0.953949	1.05699	0.857776	1.30246
AHSG.3581.53.3	Wald ratio	1	-0.0223232	0.0433376	0.606483	0.953982	0.977924	0.898288	1.06462
POGLUT1.6467.65.3	Wald ratio	1	-0.0596345	0.116556	0.608904	0.953982	0.942109	0.749699	1.1839
HPGDS.12549.33.3	Wald ratio	1	0.0327091	0.0641795	0.610297	0.953982	1.03325	0.911118	1.17175
CHRDL2.6086.15.3	Wald ratio	1	0.047162	0.0926371	0.610679	0.953982	1.04829	0.874234	1.257
RRM2B.8925.25.3	Wald ratio	1	0.0699385	0.138794	0.61433	0.953982	1.07244	0.817015	1.40772
MTRF1L.11134.30.3	Wald ratio	1	-0.0704909	0.14023	0.61519	0.953982	0.931936	0.707978	1.22674
CRP.4337.49.2	Wald ratio	1	0.0673407	0.134258	0.615966	0.953982	1.06966	0.822172	1.39165
DCBLD2.9338.2.3	Inverse variance weighted	2	-0.035972	0.0719027	0.616873	0.953982	0.964667	0.837863	1.11066
GNMT.14006.36.3	Wald ratio	1	0.0301146	0.0608073	0.620426	0.956781	1.03057	0.914784	1.16102
IL1RL1.4234.8.2	Wald ratio	1	0.0133632	0.0271604	0.622711	0.957615	1.01345	0.960913	1.06887
COLEC12.5457.5.2	Wald ratio	1	-0.0817673	0.167614	0.625669	0.959476	0.921486	0.663457	1.27987
SIGLEC12.10037.98.3	Wald ratio	1	-0.0175466	0.0364303	0.630056	0.959685	0.982606	0.914891	1.05533
CHST9.11646.4.3	Wald ratio	1	-0.0353784	0.0737598	0.631481	0.959685	0.96524	0.835314	1.11538
PPT1.9244.27.3	Wald ratio	1	-0.0304977	0.0638271	0.632781	0.959685	0.969963	0.855902	1.09922
MMP9.2579.17.5	Wald ratio	1	-0.0508826	0.106495	0.632798	0.959685	0.95039	0.77135	1.17099
CXCL11.3038.9.2	Wald ratio	1	0.0563391	0.118777	0.635267	0.960775	1.05796	0.838229	1.33528
CFI.2567.5.6	Wald ratio	1	0.0429551	0.0916571	0.639319	0.964248	1.04389	0.872238	1.24932
EPHB2.5077.28.3	Wald ratio	1	0.0567549	0.122937	0.644325	0.965113	1.0584	0.831769	1.34677
ALDH3A1.11480.1.3	Wald ratio	1	-0.0541777	0.117992	0.646116	0.965113	0.947264	0.751682	1.19373
TXNDC5.11212.7.3	Wald ratio	1	0.0560664	0.122279	0.646584	0.965113	1.05767	0.832269	1.34411
CRISP2.9282.12.3	Wald ratio	1	-0.0185596	0.0405386	0.647077	0.965113	0.981612	0.906635	1.06279
NFASC.7179.69.3	Inverse variance weighted	2	-0.0218613	0.0479843	0.648683	0.965113	0.978376	0.890555	1.07486
CD55.5069.9.3	Wald ratio	1	-0.0247274	0.0547985	0.651814	0.967151	0.975576	0.876225	1.08619
LILRA6.7059.14.3	Wald ratio	1	-0.0163336	0.0364784	0.654326	0.968261	0.983799	0.915916	1.05671
DNAJC17.14655.1.3	Wald ratio	1	-0.0811832	0.183017	0.657345	0.969	0.922025	0.644103	1.31987
TGFBI.3283.21.1	Wald ratio	1	0.027935	0.0631749	0.658355	0.969	1.02833	0.908566	1.16388
ENPP5.6556.5.3	Wald ratio	1	-0.0166515	0.0379011	0.660416	0.969434	0.983486	0.913075	1.05933
SCARF2.8956.96.3	Wald ratio	1	0.0531367	0.122363	0.664105	0.970307	1.05457	0.829696	1.3404
PSG3.6444.15.3	Wald ratio	1	-0.0215307	0.0496503	0.664545	0.970307	0.978699	0.887945	1.07873
LEPR.5400.52.3	Wald ratio	1	0.00921964	0.0215825	0.669248	0.972177	1.00926	0.967459	1.05287
CRISPLD2.5691.2.3	Inverse variance weighted	2	-0.0423098	0.0993415	0.670179	0.972177	0.958573	0.788976	1.16463
AKR1C1.12618.50.3	Wald ratio	1	0.0478175	0.112684	0.67131	0.972177	1.04898	0.841102	1.30823
PLXNC1.4564.2.2	Wald ratio	1	-0.019104	0.0456033	0.675277	0.972177	0.981077	0.897191	1.07281
IDO1.9759.13.3	Wald ratio	1	-0.054348	0.130044	0.676006	0.972177	0.947102	0.734009	1.22206
EDAR.2977.7.2	Wald ratio	1	-0.0293997	0.0711047	0.679262	0.972177	0.971028	0.844707	1.11624
GSTP1.4911.49.2	Wald ratio	1	0.0565562	0.137433	0.680692	0.972177	1.05819	0.808308	1.38531
GZMB.4133.54.2	Wald ratio	1	-0.0195635	0.0478864	0.682877	0.972177	0.980627	0.892775	1.07712
GZMB.14041.13.3	Wald ratio	1	0.0130229	0.0318766	0.682877	0.972177	1.01311	0.951748	1.07842
TMEM132C.7173.141.3	Wald ratio	1	-0.0575378	0.141147	0.683534	0.972177	0.944086	0.715921	1.24497
EVA1C.8877.22.3	Wald ratio	1	-0.0699721	0.175676	0.690408	0.974384	0.93242	0.660805	1.31568
ITIH5.8233.2.3	Inverse variance weighted	2	-0.0597201	0.150149	0.690823	0.974384	0.942028	0.701866	1.26437
LILRA5.8766.29.3	Wald ratio	1	0.0511526	0.129209	0.692185	0.974384	1.05248	0.817016	1.35581
LILRA5.7787.25.3	Wald ratio	1	0.0234567	0.0592505	0.692185	0.974384	1.02373	0.91149	1.1498
B3GAT3.6897.38.3	Wald ratio	1	-0.0293688	0.0751403	0.695906	0.975393	0.971058	0.838078	1.12514
FCN2.3313.21.2	Wald ratio	1	0.0256047	0.0656346	0.696455	0.975393	1.02594	0.902092	1.16678
IL1RAP.2630.12.2	Wald ratio	1	0.0110007	0.0286403	0.700905	0.976735	1.01106	0.955869	1.06944
DSG2.9484.75.3	Wald ratio	1	0.0676627	0.17645	0.701373	0.976735	1.07	0.757162	1.51211
CKM.2670.67.4	Wald ratio	1	-0.0538571	0.141259	0.703007	0.976735	0.947567	0.718403	1.24983
QPCTL.8866.53.3	Wald ratio	1	-0.041559	0.110257	0.706226	0.976735	0.959293	0.772856	1.1907
CRELD1.7628.40.3	Wald ratio	1	-0.0118711	0.0315037	0.70631	0.976735	0.988199	0.929026	1.05114
CD200R1.5103.30.3	Wald ratio	1	0.0519881	0.140085	0.71055	0.978768	1.05336	0.800452	1.38618
RELT.5115.31.3	Wald ratio	1	0.0254068	0.0692421	0.713674	0.978768	1.02573	0.895558	1.17483
SLAMF6.5128.53.3	Wald ratio	1	0.0647525	0.178515	0.716808	0.978768	1.06689	0.751911	1.51383
DNAJC30.7866.11.3	Wald ratio	1	-0.0369582	0.102245	0.717751	0.978768	0.963716	0.788708	1.17756
EGF.5509.7.3	Wald ratio	1	0.0391208	0.10843	0.718255	0.978768	1.0399	0.840799	1.28614
IGF2R.3676.15.3	Wald ratio	1	0.0140345	0.0391479	0.71997	0.978768	1.01413	0.939229	1.09501
BST1.4535.50.2	Wald ratio	1	0.00817967	0.0228411	0.720259	0.978768	1.00821	0.964072	1.05438
AKR1A1.4192.10.2	Wald ratio	1	-0.0155381	0.0437932	0.722734	0.979634	0.984582	0.903596	1.07283
RET.3220.40.2	Wald ratio	1	-0.0358834	0.103199	0.728056	0.979634	0.964753	0.788082	1.18103
NRP2.6590.54.3	Wald ratio	1	0.0526699	0.153837	0.73207	0.979634	1.05408	0.779696	1.42503
TNFAIP6.5036.50.1	Wald ratio	1	-0.0147064	0.0430894	0.732878	0.979634	0.985401	0.905596	1.07224
SEMA6A.7945.10.3	Wald ratio	1	0.0504954	0.149284	0.735175	0.979634	1.05179	0.784976	1.4093
DLK1.6496.60.3	Wald ratio	1	-0.0197575	0.0588209	0.736952	0.979634	0.980436	0.873675	1.10024
TIRAP.9839.148.3	Wald ratio	1	-0.0490928	0.146259	0.73713	0.979634	0.952093	0.714794	1.26817
ENPP7.4435.66.2	Wald ratio	1	0.0096386	0.0287477	0.737412	0.979634	1.00969	0.954367	1.06821
PRSS22.4534.10.2	Wald ratio	1	-0.0279218	0.0832932	0.737456	0.979634	0.972464	0.825987	1.14492
RPN1.10490.3.3	Wald ratio	1	-0.0228748	0.0685855	0.73874	0.979634	0.977385	0.854446	1.11801
IL1RAP.14048.7.3	Wald ratio	1	0.00973373	0.0294164	0.740724	0.979898	1.00978	0.953208	1.06971
DPT.4979.34.2	Wald ratio	1	-0.021918	0.0668654	0.743068	0.980635	0.97832	0.858152	1.11532
MAN2B2.9251.28.3	Wald ratio	1	0.0275614	0.0848862	0.745419	0.981379	1.02794	0.870388	1.21402
C10orf54.14123.34.3	Wald ratio	1	0.0388487	0.122502	0.751147	0.986554	1.03961	0.817704	1.32174
CNTN2.3296.92.2	Wald ratio	1	-0.0164553	0.0529507	0.755979	0.987102	0.983679	0.886709	1.09125
PDCD5.12517.52.3	Wald ratio	1	-0.0277658	0.0894689	0.756302	0.987102	0.972616	0.816176	1.15904
IL5RA.13686.2.3	Wald ratio	1	0.0435435	0.1407	0.756958	0.987102	1.04451	0.792765	1.37619
CA6.3352.80.3	Wald ratio	1	0.0133164	0.0441846	0.763124	0.989884	1.01341	0.929335	1.10508
CPNE1.5346.24.3	Wald ratio	1	0.01152	0.0387001	0.765953	0.989884	1.01159	0.937693	1.0913
LRRC15.6557.50.3	Wald ratio	1	-0.0187386	0.0636594	0.768485	0.989884	0.981436	0.866311	1.11186
APOL1.11510.31.3	Wald ratio	1	-0.0372295	0.127377	0.770074	0.989884	0.963455	0.750595	1.23668
PLXNA1.9005.16.3	Wald ratio	1	-0.0285346	0.10052	0.776511	0.989884	0.971869	0.798074	1.18351
EPHB2.8225.86.3	Wald ratio	1	-0.0199444	0.0717533	0.781044	0.989884	0.980253	0.851649	1.12828
EPHB2.8348.4.3	Wald ratio	1	-0.030064	0.10816	0.781044	0.989884	0.970383	0.785011	1.19953
APOA5.11318.20.3	Wald ratio	1	0.0345578	0.126027	0.783923	0.989884	1.03516	0.808597	1.32521
BCAN.3461.58.1	Wald ratio	1	0.0401265	0.147288	0.785287	0.989884	1.04094	0.779925	1.38931
TNC.4155.3.2	Wald ratio	1	-0.0106407	0.0393892	0.787051	0.989884	0.989416	0.915904	1.06883
CREG1.9357.4.3	Wald ratio	1	-0.0336624	0.127904	0.792407	0.989884	0.966898	0.752501	1.24238
APCS.2474.54.5	Wald ratio	1	0.0245197	0.0940597	0.794337	0.989884	1.02482	0.852282	1.23229
ERLEC1.8957.72.3	Wald ratio	1	0.0348183	0.133933	0.794888	0.989884	1.03543	0.796371	1.34625
FRZB.13740.51.3	Wald ratio	1	-0.0159511	0.062583	0.798817	0.989884	0.984175	0.870564	1.11261
B4GALT6.10832.24.3	Inverse variance weighted	2	0.0389608	0.153118	0.799149	0.989884	1.03973	0.770165	1.40365
TNFRSF11A.8256.57.3	Wald ratio	1	0.0362906	0.143536	0.800397	0.989884	1.03696	0.782674	1.37385
ERO1LB.7994.41.3	Wald ratio	1	-0.0153243	0.0612277	0.802367	0.989884	0.984792	0.873427	1.11036
CCL23.3028.36.2	Inverse variance weighted	2	0.0124337	0.0507868	0.806594	0.989884	1.01251	0.916578	1.11849
ADAM23.7049.2.3	Wald ratio	1	0.0173428	0.0716736	0.808804	0.989884	1.01749	0.884142	1.17096
CFHR5.7885.17.3	Inverse variance weighted	2	-0.0260467	0.108268	0.809883	0.989884	0.97429	0.788004	1.20461
CHI3L1.11104.13.3	Wald ratio	1	-0.00689796	0.0287897	0.810642	0.989884	0.993126	0.938638	1.05078
CXCL1.2985.35.1	Wald ratio	1	-0.0098681	0.0417105	0.812978	0.989884	0.99018	0.912451	1.07453
ACP5.3232.28.2	Wald ratio	1	-0.0171299	0.0724557	0.813108	0.989884	0.983016	0.852874	1.13302
ESD.4984.83.1	Wald ratio	1	-0.0112094	0.0474243	0.81315	0.989884	0.988853	0.90108	1.08518
PCOLCE.11237.49.3	Wald ratio	1	0.0269384	0.114934	0.814688	0.989884	1.0273	0.820098	1.28686
BCAM.2816.50.2	Wald ratio	1	0.0419809	0.179348	0.814927	0.989884	1.04287	0.733784	1.48216
PTGFRN.12727.7.3	Wald ratio	1	0.00863856	0.036983	0.81531	0.989884	1.00868	0.938147	1.08451
SPINK6.5731.1.3	Wald ratio	1	0.0115747	0.0498667	0.816451	0.989884	1.01164	0.917444	1.11551
GLRX2.12486.8.3	Wald ratio	1	0.0177829	0.0771655	0.817741	0.989884	1.01794	0.875061	1.18415
NAGK.3894.15.2	Wald ratio	1	-0.017247	0.0750255	0.818184	0.989884	0.982901	0.84849	1.1386
MAPK13.5006.71.1	Wald ratio	1	-0.0296433	0.130528	0.820343	0.989884	0.970792	0.751655	1.25381
SERPINE2.3217.74.2	Wald ratio	1	0.0152711	0.0672653	0.820402	0.989884	1.01539	0.889969	1.15848
RELT.14112.40.3	Wald ratio	1	0.026914	0.118698	0.820623	0.989884	1.02728	0.814049	1.29636
THBS2.3339.33.1	Wald ratio	1	0.0107698	0.0479406	0.822252	0.989884	1.01083	0.920173	1.11041
S100A4.14116.129.3	Wald ratio	1	0.026804	0.120459	0.823913	0.989884	1.02717	0.811155	1.3007
NELL1.6544.33.3	Wald ratio	1	-0.0107333	0.0482613	0.824002	0.989884	0.989324	0.900032	1.08748
CD177.13116.25.3	Wald ratio	1	-0.0168153	0.0770168	0.82717	0.99152	0.983325	0.84555	1.14355
TMEM190.10442.1.3	Wald ratio	1	-0.00493631	0.023337	0.832479	0.99207	0.995076	0.950586	1.04165
TMEM132D.13416.8.3	Wald ratio	1	0.0246883	0.11944	0.836243	0.99207	1.025	0.81106	1.29536
CST7.3302.58.1	Wald ratio	1	-0.0112244	0.0553542	0.839311	0.99207	0.988838	0.88717	1.10216
SIRPG.9241.40.3	Wald ratio	1	-0.0191365	0.0948555	0.840117	0.99207	0.981045	0.814604	1.18149
LILRB2.5633.65.3	Inverse variance weighted	2	-0.0120782	0.0599212	0.840254	0.99207	0.987994	0.878514	1.11112
MGAT4B.7141.21.3	Wald ratio	1	0.0169531	0.0847226	0.841402	0.99207	1.0171	0.86148	1.20083
IL18R1.14079.14.3	Wald ratio	1	-0.0101084	0.0506533	0.841824	0.99207	0.989942	0.896382	1.09327
RTN4R.5105.2.3	Wald ratio	1	0.0182683	0.0926429	0.843679	0.99207	1.01844	0.849326	1.22122
CNTN5.3299.29.2	Wald ratio	1	0.0269948	0.142205	0.849442	0.99207	1.02736	0.777457	1.3576
IL23R.5088.175.3	Wald ratio	1	0.0210836	0.111102	0.849492	0.99207	1.02131	0.821456	1.26978
SPATA20.11117.2.3	Wald ratio	1	-0.0211115	0.111818	0.850248	0.99207	0.97911	0.786411	1.21903
IL12RB2.3815.14.1	Wald ratio	1	-0.0183856	0.0974163	0.850303	0.99207	0.981782	0.811134	1.18833
ADAMTS13.3175.51.5	Wald ratio	1	0.0105388	0.0572362	0.853913	0.99207	1.01059	0.903351	1.13057
LGALS2.3033.57.1	Wald ratio	1	-0.0194131	0.105756	0.854355	0.99207	0.980774	0.797163	1.20668
UROS.11248.43.3	Wald ratio	1	0.0278983	0.152382	0.854734	0.99207	1.02829	0.762792	1.3862
AKR1B1.9854.36.3	Wald ratio	1	-0.0226777	0.127949	0.85932	0.992781	0.977578	0.760745	1.25621
IL17RD.3376.49.2	Wald ratio	1	-0.00922316	0.0543247	0.865184	0.992781	0.990819	0.890743	1.10214
POFUT1.5634.39.3	Wald ratio	1	-0.0124725	0.07537	0.868563	0.992781	0.987605	0.851975	1.14483
FSTL1.13112.179.3	Wald ratio	1	-0.0233142	0.145218	0.872451	0.992781	0.976955	0.734958	1.29863
IL27RA.5132.71.3	Wald ratio	1	0.00633541	0.0409884	0.877163	0.992781	1.00636	0.92867	1.09054
PF4V1.5663.18.3	Wald ratio	1	-0.00935405	0.0606032	0.877335	0.992781	0.99069	0.879733	1.11564
RMDN1.7096.30.3	Wald ratio	1	0.0112196	0.0726909	0.877337	0.992781	1.01128	0.876995	1.16613
DKK3.3607.71.6	Wald ratio	1	-0.0152199	0.0992321	0.878101	0.992781	0.984895	0.810815	1.19635
PDIA5.5593.11.3	Wald ratio	1	-0.00879847	0.0583161	0.880074	0.992781	0.99124	0.884177	1.11127
CCL8.2785.15.2	Wald ratio	1	-0.0247649	0.164818	0.880563	0.992781	0.975539	0.706234	1.34754
MANEA.8014.359.3	Wald ratio	1	-0.00482933	0.0321737	0.880684	0.992781	0.995182	0.934363	1.05996
CAT.3488.64.2	Wald ratio	1	-0.018336	0.123032	0.881526	0.992781	0.981831	0.771454	1.24958
CHL1.3601.54.3	Wald ratio	1	0.01985	0.134087	0.882312	0.992781	1.02005	0.784303	1.32665
ART3.7970.315.3	Wald ratio	1	0.0134006	0.0953166	0.888194	0.992781	1.01349	0.840785	1.22167
IL12B.IL23A.10365.132.3	Wald ratio	1	-0.0144135	0.103103	0.88882	0.992781	0.98569	0.805337	1.20643
EMILIN3.8773.172.3	Wald ratio	1	0.0141563	0.101481	0.889058	0.992781	1.01426	0.831315	1.23746
IL18R1.3446.7.2	Wald ratio	1	-0.00410143	0.0301496	0.891793	0.992781	0.995907	0.938761	1.05653
RGMA.5483.1.3	Wald ratio	1	0.0198159	0.145687	0.891807	0.992781	1.02001	0.766646	1.35712
SEMA4D.5737.61.3	Wald ratio	1	0.00479684	0.0359136	0.893746	0.992781	1.00481	0.936511	1.07809
KIR2DL5A.8000.17.3	Wald ratio	1	0.00484295	0.0376601	0.897677	0.992781	1.00485	0.933354	1.08183
ISG15.14151.4.3	Wald ratio	1	0.0142722	0.111135	0.897815	0.992781	1.01437	0.815827	1.26124
CEL.9796.4.3	Wald ratio	1	-0.0118083	0.101213	0.907123	0.992781	0.988261	0.810433	1.20511
CTSF.9212.22.3	Wald ratio	1	-0.0121911	0.106536	0.908896	0.992781	0.987883	0.801715	1.21728
COCH.7227.75.3	Wald ratio	1	-0.00817815	0.072437	0.91011	0.992781	0.991855	0.860575	1.14316
CLIC5.12475.48.3	Wald ratio	1	-0.0106245	0.0950722	0.91102	0.992781	0.989432	0.821219	1.1921
NAAA.3173.49.2	Wald ratio	1	0.00606758	0.0545246	0.911393	0.992781	1.00609	0.904113	1.11956
UNC5C.5139.32.3	Wald ratio	1	-0.0127952	0.118517	0.914027	0.992781	0.987286	0.782636	1.24545
TCN1.11232.46.3	Wald ratio	1	0.0105585	0.102117	0.917648	0.992781	1.01061	0.827298	1.23455
CCL15.14109.15.3	Wald ratio	1	0.00327717	0.033152	0.921255	0.992781	1.00328	0.940164	1.07064
VTN.13125.45.3	Wald ratio	1	-0.00220422	0.0226765	0.922565	0.992781	0.997798	0.954421	1.04315
PGM1.9173.21.3	Wald ratio	1	-0.00894843	0.0923937	0.922845	0.992781	0.991091	0.826926	1.18785
HGF.2681.23.2	Wald ratio	1	0.0143211	0.148809	0.923331	0.992781	1.01442	0.757793	1.35797
POSTN.6650.20.3	Wald ratio	1	0.0119526	0.127128	0.925093	0.992781	1.01202	0.78882	1.29839
POSTN.6645.53.3	Wald ratio	1	0.013393	0.142448	0.925093	0.992781	1.01348	0.766589	1.33989
APMAP.10605.22.3	Wald ratio	1	0.0106067	0.114929	0.926468	0.992781	1.01066	0.80682	1.26601
SERPINF1.7735.17.3	Wald ratio	1	0.00682313	0.0746893	0.927212	0.992781	1.00685	0.869734	1.16557
SERPINF1.9211.19.3	Wald ratio	1	0.00656247	0.071836	0.927212	0.992781	1.00658	0.874384	1.15877
TEK.3773.15.4	Wald ratio	1	0.00851472	0.0933609	0.927332	0.992781	1.00855	0.8399	1.21107
TLR4.LY96.3647.49.4	Inverse variance weighted	2	0.00455333	0.0500052	0.927447	0.992781	1.00456	0.910777	1.10801
KLK14.8620.56.3	Wald ratio	1	-0.00507617	0.0595965	0.932122	0.992781	0.994937	0.88525	1.11821
PPIL1.9884.8.3	Wald ratio	1	0.00583065	0.0692089	0.93286	0.992781	1.00585	0.878255	1.15198
SPINT3.7926.13.3	Wald ratio	1	0.00359282	0.0426464	0.93286	0.992781	1.0036	0.923122	1.09109
RSPO3.13094.75.3	Wald ratio	1	-0.00718074	0.0855481	0.933106	0.992781	0.992845	0.839579	1.17409
CXCL16.2436.49.4	Wald ratio	1	-0.0120551	0.151631	0.936633	0.992925	0.988017	0.733996	1.32995
RARRES1.8398.277.3	Wald ratio	1	-0.00181227	0.0232842	0.937961	0.992925	0.998189	0.953659	1.0448
NEO1.8900.28.3	Wald ratio	1	0.0099451	0.136762	0.94203	0.992925	1.00999	0.772511	1.32048
CCL23.2913.1.2	Inverse variance weighted	2	0.00341827	0.0499	0.945386	0.992925	1.00342	0.909932	1.10652
IMPAD1.9231.23.3	Wald ratio	1	0.00404629	0.0613478	0.947412	0.992925	1.00405	0.890301	1.13234
CBLN1.9313.27.3	Wald ratio	1	0.00229907	0.0382701	0.952096	0.992925	1.0023	0.92987	1.08038
CCL25.14068.29.3	Wald ratio	1	-0.00468093	0.079411	0.952995	0.992925	0.99533	0.851866	1.16296
TAPBPL.6364.7.3	Wald ratio	1	0.00114587	0.0203895	0.955183	0.992925	1.00115	0.961926	1.04197
TFF1.9185.15.3	Wald ratio	1	-0.00808364	0.150177	0.957073	0.992925	0.991949	0.739019	1.33144
CCL14.2900.53.3	Wald ratio	1	0.00253793	0.0547872	0.963053	0.992925	1.00254	0.900464	1.11619
VWC2.11121.56.3	Inverse variance weighted	2	-0.00288576	0.06991	0.967074	0.992925	0.997118	0.869437	1.14355
GRAMD1C.8842.16.3	Wald ratio	1	-0.00159173	0.0402968	0.968492	0.992925	0.99841	0.922587	1.08046
GRAMD1C.8336.267.3	Wald ratio	1	-0.00268171	0.0678913	0.968492	0.992925	0.997322	0.873062	1.13927
XCL1.14078.69.3	Wald ratio	1	-0.00260233	0.0684674	0.969681	0.992925	0.997401	0.872146	1.14064
VEGFC.3132.1.1	Wald ratio	1	-0.0031008	0.083496	0.970376	0.992925	0.996904	0.846409	1.17416
TCN2.5584.21.3	Wald ratio	1	-0.0011733	0.0321807	0.970916	0.992925	0.998827	0.937773	1.06386
MATN4.7083.74.3	Wald ratio	1	-0.00332713	0.117617	0.977433	0.992925	0.996678	0.791475	1.25508
IL7R.5089.11.3	Wald ratio	1	-0.00270566	0.098835	0.97816	0.992925	0.997298	0.821665	1.21047
FAH.11424.4.3	Wald ratio	1	-0.00116387	0.0427402	0.978275	0.992925	0.998837	0.918572	1.08611
FCGR2B.3310.62.1	Inverse variance weighted	2	0.000602092	0.0224829	0.978635	0.992925	1.0006	0.957467	1.04568
SEMA3C.6448.36.3	Wald ratio	1	-0.00410194	0.163971	0.980042	0.992925	0.995906	0.722176	1.37339
CPM.7768.10.3	Wald ratio	1	0.00344253	0.138694	0.980198	0.992925	1.00345	0.764604	1.3169
PLAU.4158.54.2	Wald ratio	1	0.00265553	0.108377	0.980452	0.992925	1.00266	0.810776	1.23995
SERPINA4.3449.58.2	Wald ratio	1	-0.001077	0.0444765	0.980681	0.992925	0.998924	0.915531	1.08991
SERPINA4.14105.5.3	Wald ratio	1	-0.00137012	0.0565814	0.980681	0.992925	0.998631	0.893803	1.11575
CCL7.4886.3.1	Wald ratio	1	0.00164002	0.0688778	0.981004	0.992925	1.00164	0.87515	1.14642
IL27.EBI3.2829.19.2	Wald ratio	1	-0.0030979	0.137867	0.982073	0.992925	0.996907	0.760851	1.3062
CLPS.5749.53.3	Wald ratio	1	0.00132487	0.0675268	0.984347	0.993388	1.00133	0.877194	1.14302
HDHD2.13472.35.3	Wald ratio	1	-0.00120997	0.0753917	0.987195	0.993388	0.998791	0.861588	1.15784
LRIG3.3322.52.2	Wald ratio	1	0.00241082	0.159753	0.98796	0.993388	1.00241	0.73293	1.37098
SIGLEC9.3007.7.2	Wald ratio	1	-0.000157716	0.0200318	0.993718	0.996048	0.999842	0.961347	1.03988
CCNH.9848.22.3	Wald ratio	1	0.000775941	0.116427	0.994682	0.996048	1.00078	0.796586	1.25731
CX3CL1.2827.23.2	Wald ratio	1	-0.000867678	0.175185	0.996048	0.996048	0.999133	0.708766	1.40846

### Sheet: Table S5
Table S5: MR results of proteins using sentinel cis-pQTLs from five large proteomic studies. The outcome is COVID-19 susceptibility (C2)
Protein	Study	SNP	Beta	Se	P value	P FDR	OR	95% CI lower bound	95% CI upper bound
ABO	Emilsson	rs8176719	0.0792808	0.0127699	5.3516e-10	5.029e-07	1.08251	1.05575	1.10994
CCL22	Emilsson	rs62037146	-0.274333	0.0826564	0.000903533	0.304875	0.760079	0.646398	0.893752
CD200	Emilsson	rs6808365	-0.2478	0.0759745	0.00110777	0.304875	0.780516	0.672529	0.905842
IL15RA	Emilsson	rs7086174	0.176492	0.0548696	0.00129734	0.304875	1.19302	1.07138	1.32848
ITIH5	Emilsson	rs12572683	-0.288069	0.0937624	0.00212392	0.39321	0.74971	0.623851	0.900959
GLA	Pietzner	rs2071225	0.138139	0.0457089	0.00250985	0.39321	1.14814	1.04975	1.25574
IL6R	Folkersen	rs4129267	-0.0519272	0.0181765	0.00427905	0.558949	0.949398	0.91617	0.983831
RNASE1	Emilsson	rs12885981	0.194593	0.0690952	0.00485792	0.558949	1.21482	1.06095	1.391
NPPB	Emilsson	rs549596	-0.283564	0.101816	0.00535164	0.558949	0.753095	0.616854	0.919427
CTSD	Emilsson	rs55861089	0.166116	0.0613865	0.00680852	0.640001	1.18071	1.04686	1.33167
NPPB	Yao	rs198379	-0.150579	0.0586429	0.0102367	0.747447	0.86021	0.766808	0.964989
MINPP1	Emilsson	rs11202439	0.207669	0.0809719	0.0103265	0.747447	1.23081	1.05018	1.44249
AFP	Emilsson	rs6829551	-0.230695	0.0899626	0.010337	0.747447	0.793981	0.66563	0.947083
IL6R	Pietzner	rs2228145	-0.0338381	0.013632	0.0130551	0.808438	0.966728	0.94124	0.992906
IL6R	Emilsson	rs2228145	-0.0394789	0.0159044	0.0130551	0.808438	0.96129	0.931786	0.991728
CXCL6	Suhre	rs16850073	-0.0473311	0.0193953	0.0146734	0.808438	0.953772	0.918195	0.990727
B3GAT3	Emilsson	rs693698	-0.0747014	0.0310641	0.0161836	0.808438	0.928021	0.873203	0.986279
LBP	Pietzner	rs2232613	-0.0523969	0.021823	0.0163505	0.808438	0.948952	0.909218	0.990422
ANGPT1	Emilsson	rs73701100	0.241623	0.101649	0.0174528	0.808438	1.27331	1.0433	1.55404
LAG3	Emilsson	rs3782735	0.263935	0.111532	0.01796	0.808438	1.30204	1.04637	1.62018
IL7	Emilsson	rs72666886	-0.174476	0.0737941	0.0180608	0.808438	0.839897	0.726793	0.970601
POR	Pietzner	rs59882870	-0.0708722	0.0305676	0.02042	0.867051	0.931581	0.877407	0.9891
GAA	Emilsson	rs12450199	-0.0916721	0.0397859	0.0212151	0.867051	0.912404	0.843958	0.986402
CROT	Emilsson	rs77463367	0.180652	0.0798448	0.0236639	0.881835	1.198	1.02445	1.40095
SEMA3G	Emilsson	rs1011063	-0.181438	0.0802048	0.0236863	0.881835	0.83407	0.71274	0.976055
ALPP	Emilsson	rs12478529	0.12215	0.0543446	0.0245962	0.881835	1.12992	1.01576	1.25692
CD109	Emilsson	rs6909201	0.0600996	0.0268741	0.0253293	0.881835	1.06194	1.00745	1.11938
FAM3D	Emilsson	rs6807381	-0.130672	0.0593232	0.0276154	0.896263	0.877506	0.781183	0.985705
FCGR3B	Emilsson	rs2099684	-0.0877206	0.0398627	0.0277668	0.896263	0.916017	0.847172	0.990456
MSMB	Emilsson	rs11006489	0.0442857	0.0203214	0.0293122	0.896263	1.04528	1.00447	1.08775
ADH7	Emilsson	rs17529509	0.12699	0.0595636	0.0330062	0.896263	1.13541	1.0103	1.27601
GLO1	Emilsson	rs12209477	-0.185786	0.0877798	0.0343025	0.896263	0.830452	0.699189	0.986357
PREP	Emilsson	rs1051484	0.0961567	0.0454437	0.0343488	0.896263	1.10093	1.00711	1.20349
EPHB2	Emilsson	rs2043970	-0.133368	0.0630458	0.034394	0.896263	0.875143	0.773416	0.990249
BPI	Emilsson	rs1780617	0.0627888	0.0298748	0.0355771	0.896263	1.0648	1.00424	1.12901
NQO1	Emilsson	rs11648249	-0.144422	0.0692667	0.0370677	0.896263	0.865522	0.755644	0.991378
QDPR	Emilsson	rs28458311	0.125859	0.0607355	0.0382428	0.896263	1.13412	1.00684	1.27749
SERPINA3	Emilsson	rs61976132	-0.182587	0.0894	0.0411162	0.896263	0.833112	0.699205	0.992664
ASIP	Emilsson	rs62212171	0.0562064	0.0276622	0.0421651	0.896263	1.05782	1.00199	1.11675
MANSC1	Emilsson	rs61922044	0.126825	0.0625083	0.0424655	0.896263	1.13522	1.00432	1.28318
CD14	Emilsson	rs17208187	-0.185418	0.0918791	0.043585	0.896263	0.830757	0.693849	0.99468
IGLL1	Emilsson	rs140174	0.115206	0.0582635	0.0480046	0.896263	1.1221	1.00101	1.25785
QSOX1	Emilsson	rs3767199	0.156642	0.0794657	0.0487019	0.896263	1.16958	1.00089	1.36669
PLG	Pietzner	rs144981713	0.0887585	0.0451109	0.0491183	0.896263	1.09282	1.00034	1.19384
TGFB1	Emilsson	rs1800470	-0.112506	0.0573784	0.0499059	0.896263	0.893592	0.798542	0.999956
CTSD	Folkersen	rs111693235	0.09244	0.0476	0.0521351	0.896263	1.09685	0.999144	1.2041
FLRT3	Emilsson	rs13038351	0.0855792	0.0442129	0.0529146	0.896263	1.08935	0.998923	1.18796
TREML1	Emilsson	rs62396317	-0.192991	0.100251	0.0542206	0.896263	0.82449	0.677407	1.00351
RGMA	Emilsson	rs11074135	0.211673	0.110056	0.054439	0.896263	1.23574	0.995972	1.53324
NRXN3	Emilsson	rs2370901	-0.151741	0.0791905	0.0553462	0.896263	0.859211	0.735684	1.00348
SELL	Emilsson	rs4987358	-0.0805602	0.0424476	0.0577129	0.896263	0.922599	0.848948	1.00264
CA8	Emilsson	rs7009482	-0.146043	0.0776968	0.0601562	0.896263	0.864121	0.742058	1.00626
PKDCC	Emilsson	rs893812	-0.142	0.0759237	0.0614424	0.896263	0.867621	0.747657	1.00683
REG4	Emilsson	rs2994813	-0.365266	0.195805	0.0621167	0.896263	0.694012	0.472819	1.01868
SLAMF7	Emilsson	rs11581248	-0.0379915	0.0204761	0.063538	0.896263	0.962721	0.924849	1.00214
GGH	Pietzner	rs12676348	0.056992	0.0310365	0.0663147	0.896263	1.05865	0.996168	1.12505
PLD3	Pietzner	rs12151243	0.299156	0.163052	0.0665461	0.896263	1.34872	0.979781	1.85658
KLK7	Emilsson	rs1722558	0.120816	0.0661216	0.0676734	0.896263	1.12842	0.991256	1.28456
PI3	Emilsson	rs6104052	0.104046	0.0572248	0.0690348	0.896263	1.10965	0.991918	1.24136
GGH	Emilsson	rs4739046	0.0718551	0.0396188	0.06973	0.896263	1.0745	0.994219	1.16126
F162A	Pietzner	rs7615673	-0.200399	0.110514	0.0697801	0.896263	0.818404	0.659016	1.01634
NCAM1	Emilsson	rs2288158	-0.185965	0.102861	0.0706174	0.896263	0.830302	0.678702	1.01577
CDON	Emilsson	rs60929339	-0.0677536	0.0380612	0.0750559	0.896263	0.934491	0.867314	1.00687
HRSP12	Emilsson	rs57392722	-0.184956	0.104	0.075334	0.896263	0.831141	0.677872	1.01906
OAF	Emilsson	rs2845705	-0.0582718	0.0328	0.0756375	0.896263	0.943394	0.884653	1.00603
COL6A1	Pietzner	rs13053065	0.0217605	0.0122514	0.075706	0.896263	1.022	0.99775	1.04684
LMAN2	Pietzner	rs150674852	0.221358	0.124649	0.0757565	0.896263	1.24777	0.977308	1.59308
IL6ST	Emilsson	rs10471960	0.119107	0.067125	0.0759967	0.896263	1.12649	0.987619	1.28489
KIAA2013	Emilsson	rs11588551	-0.151584	0.0861348	0.0784335	0.896263	0.859345	0.725852	1.01739
POMGNT2	Emilsson	rs729654	-0.0986314	0.0561788	0.0791451	0.896263	0.906077	0.811605	1.01155
CNP	Emilsson	rs12602950	0.175626	0.100166	0.0795419	0.896263	1.19199	0.979514	1.45056
ARHGAP1	Emilsson	rs5899	0.191317	0.109237	0.0798779	0.896263	1.21084	0.97747	1.49994
LANCL1	Emilsson	rs187097936	-0.262407	0.149898	0.0800189	0.896263	0.769198	0.57338	1.03189
PDGFRB	Emilsson	rs4705415	-0.0257467	0.0147371	0.080627	0.896263	0.974582	0.946834	1.00314
CTSS	Emilsson	rs72702561	-0.061305	0.0350942	0.0806604	0.896263	0.940536	0.878017	1.00751
CDON	Suhre	rs3740909	-0.0530869	0.0305103	0.0818647	0.896263	0.948298	0.893252	1.00674
NT5C	Emilsson	rs117844704	-0.0608415	0.0350846	0.0828937	0.896263	0.940972	0.87844	1.00796
IGFLR1	Emilsson	rs7260184	0.0586447	0.033819	0.0829044	0.896263	1.0604	0.992389	1.13307
SCARA5	Emilsson	rs2727013	-0.128494	0.0741556	0.0831378	0.896263	0.879419	0.760454	1.01699
FLT4	Emilsson	rs78183295	-0.183137	0.105819	0.0835104	0.896263	0.832654	0.67669	1.02456
IL12RB1	Suhre	rs376008	0.0351162	0.020325	0.0840349	0.896263	1.03574	0.99529	1.07783
GNLY	Emilsson	rs7603438	-0.0344716	0.0199699	0.0843149	0.896263	0.966116	0.929032	1.00468
ITIH4	Pietzner	rs77347777	0.1392	0.081445	0.0874269	0.896263	1.14935	0.979775	1.34828
F2	Pietzner	rs183830453	0.311563	0.183827	0.0901	0.896263	1.36556	0.952431	1.95788
POFUT1	Emilsson	rs6058523	-0.134484	0.0797945	0.0919155	0.896263	0.874167	0.747604	1.02216
TXNDC5	Emilsson	rs182714900	-0.285022	0.169129	0.0919422	0.896263	0.751998	0.539823	1.04757
TIMP4	Emilsson	rs394945	-0.0873272	0.051971	0.0928977	0.896263	0.916377	0.827629	1.01464
PPIE	Emilsson	rs1046988	0.1027	0.0611462	0.0930386	0.896263	1.10816	0.983	1.24925
PLG	Emilsson	rs12191307	0.0821004	0.048969	0.0936248	0.896263	1.08556	0.986217	1.19492
IL6ST	Pietzner	rs11739016	0.0806142	0.0481529	0.094105	0.896263	1.08395	0.986329	1.19124
REG1A	Yao	rs11126696	0.0993434	0.0596	0.0955471	0.896263	1.10445	0.982679	1.2413
B3GALT6	Emilsson	rs3766186	0.154214	0.0925424	0.095631	0.896263	1.16674	0.973197	1.39878
HSD17B14	Emilsson	rs473464	0.198676	0.119262	0.095738	0.896263	1.21979	0.96553	1.541
MICB	Emilsson	rs2855812	0.0418865	0.0251667	0.0960397	0.896263	1.04278	0.992587	1.0955
EBI3	Emilsson	rs10409421	0.0249333	0.0150229	0.0969775	0.896263	1.02525	0.995499	1.05588
CD300A	Emilsson	rs2272111	0.0715954	0.0432437	0.0977974	0.896263	1.07422	0.986924	1.16924
DPT	Emilsson	rs1018454	-0.0899861	0.0545436	0.0989834	0.896263	0.913944	0.82128	1.01706
CCL25	Emilsson	rs77625270	0.0365884	0.0223	0.100852	0.896263	1.03727	0.992906	1.08361
LILRB5	Emilsson	rs10405357	-0.0240453	0.0146559	0.10087	0.896263	0.976242	0.948597	1.00469
HPGDS	Emilsson	rs11097414	0.0673062	0.0410864	0.101388	0.896263	1.06962	0.986864	1.15932
CD14	Pietzner	rs5744441	-0.0981197	0.0601104	0.102611	0.896263	0.90654	0.805787	1.01989
PSG4	Emilsson	rs10420089	0.0545033	0.0334191	0.102911	0.896263	1.05602	0.989062	1.1275
HDGF	Emilsson	rs4399146	0.0972788	0.0596989	0.103209	0.896263	1.10217	0.980462	1.23898
RAB2A	Pietzner	rs6995515	0.34406	0.211728	0.104161	0.896263	1.41066	0.93153	2.13624
OLA1	Emilsson	rs77345174	-0.117943	0.0726518	0.104503	0.896263	0.888746	0.770789	1.02476
ADGRE2	Emilsson	rs117569858	-0.201706	0.124655	0.105639	0.896263	0.817335	0.640164	1.04354
NID2	Emilsson	rs2749870	0.034129	0.0211701	0.106933	0.896263	1.03472	0.992663	1.07856
CX3CL1	Folkersen	rs670211	0.138917	0.0864833	0.108212	0.896263	1.14903	0.969872	1.36128
FCN1	Emilsson	rs11103604	0.0609574	0.0379531	0.108247	0.896263	1.06285	0.986659	1.14493
NPTXR	Emilsson	rs12628473	-0.0800089	0.0499605	0.109279	0.896263	0.923108	0.837	1.01808
IFNLR1	Emilsson	rs12046369	-0.167467	0.104738	0.109838	0.896263	0.845804	0.688835	1.03854
PCBD1	Emilsson	rs72818110	-0.155259	0.0971738	0.110099	0.896263	0.856193	0.707711	1.03583
FUT5	Emilsson	rs10420107	-0.0439083	0.027509	0.110457	0.896263	0.957042	0.906807	1.01006
CD14	Yao	rs3138074	-0.0799006	0.0503193	0.112315	0.896263	0.923208	0.836502	1.0189
PSAPL1	Emilsson	rs35791045	-0.0610898	0.038544	0.112981	0.896263	0.940739	0.872288	1.01456
GPNMB	Suhre	rs858267	0.0664908	0.0420881	0.114152	0.896263	1.06875	0.984125	1.16065
CLIC5	Emilsson	rs76801943	-0.225958	0.143417	0.115134	0.896263	0.797752	0.602266	1.05669
COL6A1	Emilsson	rs2150458	-0.08077	0.0513033	0.115404	0.896263	0.922406	0.834165	1.01998
IL17RA	Pietzner	rs4819959	-0.0332217	0.021114	0.115616	0.896263	0.967324	0.92811	1.0082
OLFM2	Emilsson	rs56243392	-0.0380371	0.0241932	0.115898	0.896263	0.962677	0.918094	1.00943
GSTM3	Emilsson	rs115929572	-0.19802	0.126406	0.117221	0.896263	0.820353	0.640328	1.05099
VWA2	Pietzner	rs35060624	-0.130996	0.0837093	0.117609	0.896263	0.877222	0.744483	1.03363
F5	Suhre	rs6033	-0.0541953	0.0348651	0.120082	0.896263	0.947247	0.884679	1.01424
COLEC11	Emilsson	rs3820897	0.0349907	0.0226219	0.121922	0.896263	1.03561	0.990695	1.08256
ISG15	Emilsson	rs3121567	0.0916291	0.0596943	0.124791	0.896263	1.09596	0.974947	1.23199
MDH1	Emilsson	rs10209140	0.165676	0.108608	0.127148	0.896263	1.18019	0.9539	1.46016
UXS1	Emilsson	rs12617748	-0.2041	0.134443	0.128984	0.896263	0.81538	0.626499	1.06121
ASAH2	Emilsson	rs2813297	-0.0499929	0.0329452	0.129152	0.896263	0.951236	0.891753	1.01469
PTGDS	Emilsson	rs12379667	0.196986	0.130326	0.130666	0.896263	1.21773	0.943222	1.57212
CCL18	Suhre	rs9904601	0.0448621	0.0297578	0.131664	0.896263	1.04588	0.986627	1.1087
AMICA1	Emilsson	rs4938490	-0.0250814	0.0166961	0.133037	0.896263	0.975231	0.943833	1.00767
CEL	Emilsson	rs45487303	-0.072593	0.0484543	0.134088	0.896263	0.929979	0.845723	1.02263
RAP1GDS1	Pietzner	rs4699632	-0.206578	0.138049	0.134548	0.896263	0.813363	0.620547	1.06609
ACADM	Pietzner	rs145024038	-0.0572419	0.0383877	0.135922	0.896263	0.944366	0.875919	1.01816
MMP3	Emilsson	rs575027	0.0869308	0.0585231	0.137435	0.896263	1.09082	0.972608	1.2234
DBNL	Emilsson	rs3087367	-0.0995915	0.0672911	0.13887	0.896263	0.905207	0.793357	1.03283
CFHR1	Emilsson	rs57809726	0.0259019	0.0175475	0.139916	0.896263	1.02624	0.991545	1.06215
MMP8	Yao	rs35231465	-0.118173	0.0800583	0.13992	0.896263	0.888542	0.759506	1.0395
SFRP4	Emilsson	rs75474297	-0.125997	0.0857185	0.141592	0.896263	0.881618	0.745273	1.04291
APOH	Emilsson	rs1801690	0.0888714	0.0605181	0.141966	0.896263	1.09294	0.970694	1.23058
ENTPD5	Emilsson	rs17094448	-0.0392591	0.0267909	0.142815	0.896263	0.961502	0.912316	1.01334
A4GALT	Emilsson	rs67162484	-0.14374	0.0987806	0.14563	0.896263	0.866113	0.713659	1.05113
CHI3L1	Emilsson	rs903357	-0.0259979	0.0179711	0.147995	0.896263	0.974337	0.940615	1.00927
CAPG	Emilsson	rs143448563	-0.0653707	0.0453743	0.14967	0.896263	0.93672	0.857011	1.02384
LG3BP	Pietzner	rs111526614	0.158134	0.109922	0.150263	0.896263	1.17132	0.944299	1.45293
HGFAC	Suhre	rs1203119	0.0453168	0.0316335	0.151985	0.896263	1.04636	0.983454	1.11329
CD14	Pietzner	rs5744454	-0.109306	0.0763014	0.151985	0.896263	0.896456	0.771934	1.04107
IL27RA	Emilsson	rs11667546	0.0764098	0.053339	0.151992	0.896263	1.0794	0.972257	1.19836
SIGLEC7	Emilsson	rs2691254	0.154442	0.107827	0.152053	0.896263	1.16701	0.94469	1.44164
KLK11	Emilsson	rs1048328	-0.0261422	0.0183442	0.154129	0.896263	0.974197	0.939792	1.00986
FGF7	Emilsson	rs36023246	-0.175087	0.123174	0.155183	0.896263	0.839384	0.659345	1.06858
CPB2	Emilsson	rs4942471	0.0374271	0.0264878	0.157658	0.896263	1.03814	0.985615	1.09346
CPB2	Suhre	rs3742264	0.0250542	0.0179234	0.16216	0.896263	1.02537	0.989975	1.06203
CRISPLD2	Emilsson	rs60910901	-0.146168	0.104703	0.162706	0.896263	0.864012	0.703712	1.06083
DLK1	Emilsson	rs10144381	-0.0566633	0.0406301	0.163133	0.896263	0.944912	0.872582	1.02324
PCSK9	Emilsson	rs191448950	-0.127811	0.0916623	0.163206	0.896263	0.88002	0.735306	1.05321
METTL24	Emilsson	rs12189608	-0.143601	0.10327	0.164366	0.896263	0.866234	0.707506	1.06057
AP2A2	Pietzner	rs117126836	0.188882	0.136573	0.16666	0.896263	1.2079	0.924225	1.57864
PDK1	Suhre	rs12052479	0.0417238	0.0302587	0.167926	0.896263	1.04261	0.98257	1.10631
FSTL1	Emilsson	rs1147707	-0.0853791	0.0619964	0.168462	0.896263	0.918164	0.813107	1.03679
CCL16	Emilsson	rs10445391	0.0267186	0.0194164	0.168797	0.896263	1.02708	0.988726	1.06692
PDE5A	Suhre	rs4834770	0.0627994	0.0459522	0.171744	0.896263	1.06481	0.973101	1.16517
VIT	Emilsson	rs1468810	-0.0857045	0.0628016	0.172352	0.896263	0.917865	0.811561	1.03809
FHIT	Emilsson	rs11922368	0.143532	0.106032	0.175842	0.896263	1.15434	0.937733	1.42099
CFH	Emilsson	rs70621	-0.0550982	0.0408056	0.176933	0.896263	0.946392	0.873648	1.02519
CFH	Pietzner	rs70621	-0.0632773	0.0468631	0.176933	0.896263	0.938683	0.856305	1.02899
IL16	Emilsson	rs7166271	-0.0445087	0.0329713	0.17704	0.896263	0.956467	0.896612	1.02032
MIA	Emilsson	rs2233154	-0.0312642	0.0232133	0.178038	0.896263	0.96922	0.92611	1.01434
GFRA2	Emilsson	rs15881	0.0662958	0.0492444	0.178218	0.896263	1.06854	0.970229	1.17682
GP5	Yao	rs1466733	-0.140643	0.104614	0.178819	0.896263	0.868799	0.707734	1.06652
PPT1	Pietzner	rs6600314	0.114012	0.0852211	0.18095	0.896263	1.12077	0.948359	1.32451
RBP4	Emilsson	rs36014035	-0.157952	0.118299	0.181813	0.896263	0.85389	0.677179	1.07671
PLXNC1	Emilsson	rs6538487	0.0701848	0.0525942	0.182054	0.896263	1.07271	0.967635	1.18919
IL10RB	Emilsson	rs2834167	-0.135075	0.101569	0.183555	0.896263	0.87365	0.715947	1.06609
GLCE	Emilsson	rs3865014	-0.0262	0.0197099	0.183756	0.896263	0.97414	0.937225	1.01251
SCAR5	Pietzner	rs2726953	-0.114934	0.0864745	0.183813	0.896263	0.891425	0.752448	1.05607
BOC	Emilsson	rs73235147	0.113328	0.0853278	0.18413	0.896263	1.12	0.947513	1.32388
BST1	Emilsson	rs16892260	-0.0172533	0.0129947	0.184269	0.896263	0.982895	0.958177	1.00825
#N/A	Pietzner	rs148685782	-0.12073	0.091024	0.184723	0.896263	0.886273	0.741458	1.05937
#N/A	Pietzner	rs148685782	-0.121524	0.0916228	0.184723	0.896263	0.88557	0.74	1.05977
#N/A	Pietzner	rs148685782	-0.122586	0.0924234	0.184723	0.896263	0.88463	0.738056	1.06031
MAN1A2	Emilsson	rs1289863	-0.0951238	0.0718571	0.185573	0.896263	0.90926	0.789809	1.04678
CST5	Emilsson	rs2071444	0.0302888	0.0228968	0.185889	0.896263	1.03075	0.985517	1.07806
IF4E2	Pietzner	rs2293338	-0.278232	0.210654	0.186569	0.896263	0.757121	0.501017	1.14414
EPHB6	Emilsson	rs7789303	0.109473	0.0830418	0.187408	0.896263	1.11569	0.948106	1.3129
CTSC	Emilsson	rs55897509	0.0347581	0.0264741	0.189213	0.896263	1.03537	0.983015	1.09051
ANG	Emilsson	rs28535078	0.0364593	0.0278726	0.19085	0.896263	1.03713	0.981993	1.09537
APMAP	Emilsson	rs2150649	-0.106877	0.0820372	0.192649	0.896263	0.898636	0.76516	1.0554
TMEM190	Emilsson	rs35791293	0.01906	0.0147253	0.195538	0.896263	1.01924	0.990246	1.04909
CLEC11A	Emilsson	rs13866	-0.151727	0.117279	0.19576	0.896263	0.859223	0.682772	1.08127
PPA1	Suhre	rs10823500	-0.0481297	0.0372743	0.196624	0.896263	0.95301	0.885868	1.02524
APOA1	Pietzner	rs613808	0.258982	0.200679	0.196867	0.896263	1.29561	0.874285	1.91998
PSAP	Emilsson	rs7086891	0.0341502	0.0264669	0.196946	0.896263	1.03474	0.982431	1.08983
ENG	Emilsson	rs4837181	-0.124863	0.0969176	0.197626	0.896263	0.882618	0.729919	1.06726
PLEKHA7	Emilsson	rs407354	-0.132924	0.103284	0.198103	0.896263	0.875531	0.715079	1.07199
CAPN1;CAPNS1	Suhre	rs10895987	-0.0473529	0.0368584	0.198888	0.896263	0.953751	0.887279	1.0252
SNCA	Emilsson	rs1372518	0.0672939	0.0524061	0.199112	0.896263	1.06961	0.965198	1.18532
BTD	Emilsson	rs13100619	0.0284668	0.0221943	0.199625	0.896263	1.02888	0.985078	1.07462
CST7	Emilsson	rs227618	0.0230548	0.0179804	0.199766	0.896263	1.02332	0.987887	1.06003
CCL15	Emilsson	rs1734958	-0.0275537	0.0217282	0.204759	0.896263	0.972822	0.932262	1.01515
SIGLEC9	Emilsson	rs1039405	0.0197237	0.0155833	0.205624	0.896263	1.01992	0.989239	1.05155
SERPINA11	Emilsson	rs17090881	0.0920486	0.0727743	0.205925	0.896263	1.09642	0.950669	1.26451
PLXNB2	Emilsson	rs7292268	0.0257248	0.0203479	0.20614	0.896263	1.02606	0.985943	1.06781
GLTPD2	Emilsson	rs9892407	-0.0764147	0.060686	0.207965	0.896263	0.926432	0.822539	1.04345
VWF	Pietzner	rs1800382	-0.0880231	0.0699237	0.208086	0.896263	0.91574	0.798457	1.05025
MASP1	Emilsson	rs28945068	-0.0563442	0.044831	0.208821	0.896263	0.945214	0.865703	1.03203
TNFRSF11A	Emilsson	rs6567282	-0.126329	0.100707	0.209686	0.896263	0.881325	0.723457	1.07364
PMEL	Emilsson	rs3213122	0.116818	0.0932947	0.210519	0.896263	1.12391	0.936094	1.34942
LGALS9	Emilsson	rs62055780	0.109163	0.0873498	0.211403	0.896263	1.11534	0.939843	1.32362
RNASE4	Emilsson	rs1888560	-0.0999462	0.0800897	0.212057	0.896263	0.904886	0.773429	1.05869
CRTAC1	Emilsson	rs588061	0.0565116	0.0452977	0.212192	0.896263	1.05814	0.968243	1.15638
KDEL2	Pietzner	rs74911261	0.0451343	0.0362137	0.212642	0.896263	1.04617	0.974487	1.12312
KDELC2	Emilsson	rs74911261	0.0365168	0.0292994	0.212642	0.896263	1.03719	0.979307	1.0985
KLK12	Suhre	rs8103941	-0.0311664	0.0251028	0.214403	0.896263	0.969314	0.922777	1.0182
SERPINA10	Yao	rs941590	0.0238148	0.0191852	0.21449	0.896263	1.0241	0.986306	1.06334
SPATA20	Emilsson	rs989128	0.0424968	0.0342635	0.214867	0.896263	1.04341	0.975642	1.11589
CREB3L4	Emilsson	rs4845360	-0.0649891	0.0524819	0.215599	0.896263	0.937078	0.845478	1.0386
MST1	Emilsson	rs9852529	-0.0143858	0.0116403	0.216509	0.896263	0.985717	0.963483	1.00846
TPI1	Emilsson	rs2071058	-0.138667	0.112207	0.216527	0.896263	0.870518	0.69866	1.08465
PON1	Yao	rs662	-0.0230471	0.0186714	0.217071	0.896263	0.977216	0.942101	1.01364
MAN1C1	Emilsson	rs3767879	0.120122	0.097343	0.2172	0.896263	1.12763	0.931769	1.36467
PLG	Suhre	rs783150	0.0584004	0.0474352	0.218263	0.896263	1.06014	0.966018	1.16343
PCYOX1	Emilsson	rs2706762	0.0339367	0.0277367	0.221129	0.896263	1.03452	0.97978	1.09232
MMP9	Emilsson	rs6094239	0.0925851	0.0757745	0.221764	0.896263	1.09701	0.945603	1.27265
CA10	Emilsson	rs2202237	-0.130288	0.106673	0.221942	0.896263	0.877842	0.712221	1.08198
#N/A	Emilsson	rs139739387	0.256809	0.210592	0.222669	0.896263	1.2928	0.855601	1.9534
TDGF1	Emilsson	rs4682823	-0.0161579	0.0132602	0.223023	0.896263	0.983972	0.958728	1.00988
ADAMTS13	Emilsson	rs28493251	0.0486221	0.0399113	0.223128	0.896263	1.04982	0.97083	1.13524
SCG3	Emilsson	rs1456297	-0.0470849	0.0386518	0.223155	0.896263	0.954006	0.884403	1.02909
CXCL11	Emilsson	rs72651379	0.17765	0.146346	0.224785	0.896263	1.19441	0.896561	1.5912
SMPDL3A	Emilsson	rs13192569	-0.029645	0.0245361	0.226962	0.896263	0.97079	0.925209	1.01862
CCL14	Emilsson	rs7222922	-0.0308275	0.0255548	0.227692	0.896263	0.969643	0.922272	1.01945
CLEC1B	Emilsson	rs544605	0.039002	0.0323452	0.227893	0.896263	1.03977	0.9759	1.10783
SMPD1	Emilsson	rs1050239	0.0659226	0.0547097	0.228222	0.896263	1.06814	0.959533	1.18905
IL2RA	Pietzner	rs12722497	-0.202859	0.168632	0.22899	0.896263	0.816393	0.58662	1.13617
LRRC15	Emilsson	rs923931	-0.0689167	0.0573088	0.229151	0.896263	0.933404	0.834233	1.04436
RECQL	Emilsson	rs144436375	0.0438396	0.0364695	0.229329	0.896263	1.04481	0.972738	1.12223
EVA1C	Emilsson	rs6517101	0.116539	0.0973889	0.231449	0.896263	1.1236	0.928353	1.35991
VEGFC	Emilsson	rs112782083	0.0459	0.0384099	0.232085	0.896263	1.04697	0.971044	1.12883
DNAJB11	Emilsson	rs73887965	-0.0434502	0.0365512	0.234538	0.896263	0.95748	0.891285	1.02859
LEAP2	Emilsson	rs57880964	0.07814	0.0657433	0.234612	0.896263	1.08127	0.950548	1.22998
ANGPTL3	Emilsson	rs7547965	0.0847588	0.0713421	0.234809	0.896263	1.08845	0.946417	1.25181
C1QC	Emilsson	rs78865058	0.0401273	0.0337818	0.234898	0.896263	1.04094	0.974252	1.1122
CST3	Emilsson	rs5030707	0.0737862	0.0622566	0.23594	0.896263	1.07658	0.952908	1.21629
CAT	Emilsson	rs7933285	-0.0733589	0.0619582	0.236411	0.896263	0.929267	0.823002	1.04925
PLAT	Emilsson	rs77346091	0.109255	0.0924572	0.237332	0.896263	1.11545	0.930567	1.33706
YWHAB	Emilsson	rs2284265	0.107756	0.0913011	0.237912	0.896263	1.11378	0.931281	1.33203
HNRNPAB	Emilsson	rs72820961	0.157295	0.133648	0.23922	0.896263	1.17034	0.900636	1.52081
F2	Pietzner	rs1799963	0.100074	0.0850869	0.239539	0.896263	1.10525	0.935479	1.30584
SERPINA3	Suhre	rs6575449	-0.0546806	0.0465602	0.240232	0.896263	0.946788	0.864211	1.03725
LY9	Emilsson	rs540254	0.0562114	0.0480063	0.241633	0.896263	1.05782	0.962828	1.16219
LY9	Suhre	rs540254	0.0427314	0.036494	0.241633	0.896263	1.04366	0.971614	1.12104
S100A12	Emilsson	rs2916193	-0.10165	0.0871121	0.243255	0.896263	0.903345	0.761557	1.07153
TNFRSF10B	Emilsson	rs4871844	-0.144643	0.124035	0.243554	0.896263	0.865331	0.678581	1.10348
CST7	Suhre	rs6138458	0.0263761	0.0226592	0.24441	0.896263	1.02673	0.982126	1.07335
GRAMD1C	Emilsson	rs4422272	-0.0331831	0.0286224	0.246316	0.896263	0.967361	0.914587	1.02318
CD209	Emilsson	rs62126592	0.0599859	0.051822	0.247053	0.896263	1.06182	0.959267	1.17534
F11	Emilsson	rs4253417	0.0494513	0.0427692	0.247585	0.896263	1.05069	0.966208	1.14257
RSPO3	Emilsson	rs3734626	-0.0509138	0.0440892	0.248176	0.896263	0.950361	0.871684	1.03614
MMP7	Suhre	rs11568819	-0.0513593	0.0446512	0.250048	0.896263	0.949937	0.870336	1.03682
MMP7	Emilsson	rs11568819	-0.0683426	0.0594163	0.250048	0.896263	0.93394	0.831272	1.04929
ENDOU	Emilsson	rs2072117	-0.110902	0.0965153	0.250532	0.896263	0.895027	0.740765	1.08141
MATN4	Emilsson	rs11086957	0.0664201	0.0578368	0.250801	0.896263	1.06868	0.954145	1.19695
MBL2	Emilsson	rs7899547	0.0217224	0.0189366	0.251336	0.896263	1.02196	0.984725	1.0606
AP1G2	Emilsson	rs12897422	-0.102608	0.0895336	0.251783	0.896263	0.90248	0.757226	1.0756
PDXK	Emilsson	rs148593140	0.130704	0.114318	0.2529	0.896263	1.13963	0.910866	1.42585
COL18A1	Yao	rs2274809	-0.104151	0.0915301	0.255169	0.896263	0.90109	0.753106	1.07815
PROC	Emilsson	rs2069901	0.0965581	0.084907	0.255445	0.896263	1.10137	0.932525	1.3008
XXYLT1	Emilsson	rs55947051	0.0941694	0.0829153	0.25607	0.896263	1.09875	0.933939	1.29264
G6B	Emilsson	rs17207524	0.0528735	0.0467782	0.25835	0.896263	1.0543	0.961932	1.15553
PRSS57	Emilsson	rs9304936	-0.0319432	0.0282888	0.258821	0.896263	0.968562	0.91632	1.02378
ANXA1	Suhre	rs4745216	0.0596494	0.0529237	0.259707	0.896263	1.06146	0.956876	1.17748
GT251	Pietzner	rs4808666	0.0950546	0.0846943	0.261724	0.896263	1.09972	0.931512	1.2983
CA13	Suhre	rs17741049	-0.0444651	0.0398051	0.263965	0.896263	0.956509	0.884721	1.03412
SERPINA1	Suhre	rs2749534	0.0444286	0.0397869	0.264138	0.896263	1.04543	0.967003	1.13022
AMY1A	Emilsson	rs186699271	0.130506	0.116911	0.2643	0.896263	1.1394	0.90607	1.43283
GHR	Emilsson	rs17574650	-0.0988873	0.0885891	0.264317	0.896263	0.905845	0.761457	1.07761
MST1	Suhre	rs9858542	-0.0132964	0.0119184	0.264586	0.896263	0.986792	0.964007	1.01011
EFEMP1	Emilsson	rs1985162	0.112508	0.100929	0.264968	0.896263	1.11908	0.918225	1.36387
TNXB	Emilsson	rs116298992	-0.0341636	0.0307056	0.265872	0.896263	0.966413	0.909967	1.02636
VAV1	Emilsson	rs56100731	-0.108085	0.0972066	0.266175	0.896263	0.897551	0.741848	1.08593
REG3G	Emilsson	rs429694	-0.039729	0.035768	0.26668	0.896263	0.96105	0.895983	1.03084
PROK2	Emilsson	rs7644362	-0.0242917	0.0218961	0.267254	0.896263	0.976001	0.935001	1.0188
F11	Pietzner	rs2289252	0.0371268	0.0335872	0.268993	0.896263	1.03782	0.971704	1.10844
F11	Suhre	rs2289252	0.0388235	0.0351222	0.268993	0.896263	1.03959	0.97043	1.11367
CHST9	Emilsson	rs7233634	-0.0645714	0.0584286	0.269101	0.896263	0.937469	0.836029	1.05122
CCL18	Emilsson	rs712042	0.0302128	0.0274291	0.270683	0.896263	1.03067	0.976727	1.0876
PGLYRP1	Emilsson	rs12980641	0.0795279	0.0724034	0.27203	0.897762	1.08278	0.939523	1.24787
AGT	Emilsson	rs3789678	-0.0761205	0.069509	0.273466	0.901045	0.926705	0.808675	1.06196
PDGFD	Emilsson	rs10895596	0.0315256	0.0287965	0.273616	0.901045	1.03203	0.975392	1.09195
FGFBP3	Emilsson	rs11186737	0.0581788	0.0531457	0.273646	0.901045	1.0599	0.955055	1.17627
CRHBP	Emilsson	rs6414971	-0.0346477	0.0317436	0.275059	0.901267	0.965946	0.907678	1.02795
RNASE2	Emilsson	rs7142386	-0.0636288	0.0587235	0.278572	0.901267	0.938353	0.836334	1.05282
SHBG	Emilsson	rs858519	-0.0789439	0.0728879	0.27877	0.901267	0.924092	0.801072	1.066
NPW	Emilsson	rs112050738	-0.0356254	0.0329042	0.278941	0.901267	0.965002	0.904731	1.02929
LILRB2	Emilsson	rs798889	-0.0297974	0.0275974	0.280268	0.901753	0.970642	0.919534	1.02459
HRG	Suhre	rs2228243	0.0192681	0.0178769	0.281112	0.901753	1.01945	0.984353	1.05581
GP6	Suhre	rs1654439	-0.0345312	0.0321035	0.282097	0.902349	0.966058	0.907144	1.0288
ITIH2	Emilsson	rs73621225	-0.028602	0.0266325	0.282844	0.902919	0.971803	0.922377	1.02388
TNFRSF6B	Emilsson	rs1056441	-0.125879	0.117546	0.284217	0.902919	0.881721	0.700284	1.11017
PDIA3	Emilsson	rs3110081	0.111526	0.104294	0.284916	0.902919	1.11798	0.911294	1.37155
FETUB	Emilsson	rs56112115	0.0601601	0.0563933	0.286064	0.902919	1.06201	0.950877	1.18612
ADGRF5	Emilsson	rs611779	0.0254687	0.0241414	0.291434	0.902919	1.0258	0.978389	1.0755
COL11A2	Emilsson	rs1050673	0.0774122	0.0734204	0.291714	0.902919	1.08049	0.935671	1.24772
ULBP3	Emilsson	rs17054300	0.109766	0.104211	0.292199	0.902919	1.11602	0.90984	1.36892
PSMB1	Emilsson	rs756519	0.0376165	0.0357282	0.292408	0.902919	1.03833	0.968109	1.11365
F9	Pietzner	rs4149758	-0.19216	0.183139	0.29406	0.902919	0.825175	0.576309	1.18151
UNC5C	Emilsson	rs10030217	0.104538	0.0996937	0.294369	0.902919	1.1102	0.913143	1.34977
LGALS4	Emilsson	rs55945853	-0.0846022	0.0807514	0.294783	0.902919	0.918878	0.78437	1.07645
AZU1	Emilsson	rs351976	0.0881296	0.084213	0.295326	0.902919	1.09213	0.925957	1.28812
CA6	Emilsson	rs3765963	-0.0339689	0.0325253	0.296308	0.902919	0.966602	0.906904	1.03023
CTSF	Emilsson	rs607736	0.0896222	0.0865778	0.300592	0.902919	1.09376	0.923052	1.29604
PSG5	Emilsson	rs62113694	0.0626794	0.0606047	0.301027	0.902919	1.06469	0.945439	1.19897
PPT1	Emilsson	rs4660387	0.0469303	0.0453811	0.301072	0.902919	1.04805	0.958854	1.14554
FMOD	Emilsson	rs4971253	-0.0981	0.09494	0.301471	0.902919	0.906558	0.752629	1.09197
NTN1	Emilsson	rs72809988	0.052234	0.0506426	0.302341	0.902919	1.05362	0.954063	1.16357
GSTO1	Emilsson	rs1147611	0.0270232	0.0262073	0.302478	0.902919	1.02739	0.975951	1.08154
LPO	Emilsson	rs62083740	0.0789861	0.0767604	0.303482	0.902919	1.08219	0.93103	1.25789
ANGPTL1	Emilsson	rs2184464	0.0839078	0.0816553	0.304145	0.906595	1.08753	0.92669	1.27628
COL15A1	Emilsson	rs7861925	0.0855952	0.0835052	0.30535	0.906595	1.08937	0.924895	1.28308
ADAM23	Emilsson	rs1448903	-0.048067	0.0468976	0.305393	0.909425	0.95307	0.86937	1.04483
WFIKKN2	Emilsson	rs12946082	0.0320645	0.0312884	0.305455	0.909425	1.03258	0.971163	1.09789
PPIL1	Emilsson	rs10440825	-0.0788958	0.0773798	0.307922	0.909425	0.924136	0.794089	1.07548
MFGM	Pietzner	rs34239095	-0.0565238	0.0555187	0.308628	0.909425	0.945044	0.847605	1.05368
FAS	Emilsson	rs982764	0.059635	0.0592091	0.313842	0.909425	1.06145	0.945147	1.19206
CLEC12A	Emilsson	rs7970682	-0.0149208	0.0148858	0.316177	0.909425	0.98519	0.956861	1.01436
KYNU	Emilsson	rs3768844	-0.0334025	0.0333445	0.31647	0.909425	0.967149	0.905962	1.03247
CDH11	Emilsson	rs59614634	0.0276463	0.0276002	0.316503	0.909425	1.02803	0.973897	1.08518
CCL21	Emilsson	rs11515363	-0.101939	0.101923	0.317232	0.909425	0.903084	0.739554	1.10277
ASPH	Emilsson	rs2350578	-0.077018	0.0772342	0.318667	0.909425	0.925873	0.795808	1.0772
GNPNAT1	Emilsson	rs12589690	0.0953951	0.0959259	0.319996	0.909425	1.10009	0.91154	1.32765
CD48	Emilsson	rs114547897	-0.080506	0.0809674	0.320076	0.909425	0.922649	0.787256	1.08133
GDI2	Emilsson	rs2890364	-0.0873333	0.0881233	0.321668	0.909425	0.916372	0.771009	1.08914
ERAP2	Emilsson	rs38033	-0.01285	0.0129812	0.322228	0.909425	0.987232	0.962431	1.01267
APOA1	Emilsson	rs75507001	-0.0657255	0.0665655	0.323456	0.909425	0.936388	0.821853	1.06688
SERPINE1	Pietzner	rs2227631	0.138653	0.140678	0.324327	0.909425	1.14873	0.871904	1.51344
TMEM132A	Emilsson	rs555835	-0.027382	0.0278504	0.325517	0.909425	0.972989	0.921301	1.02758
FAM177A1	Emilsson	rs799498	0.0290438	0.0295438	0.32557	0.909425	1.02947	0.97155	1.09084
FBLN5	Pietzner	rs2402088	0.1565	0.159482	0.326443	0.909425	1.16941	0.855487	1.59853
MCAM	Yao	rs11217234	0.125931	0.128458	0.326927	0.909425	1.1342	0.881749	1.45894
INPP5B	Emilsson	rs61778082	-0.0369799	0.0378464	0.328518	0.909425	0.963696	0.894797	1.0379
MAN2B2	Emilsson	rs17724993	-0.043474	0.0445029	0.328629	0.909425	0.957457	0.877481	1.04472
TREM2	Emilsson	rs114812713	0.131917	0.135519	0.330347	0.909425	1.14101	0.874851	1.48815
RNASE3	Emilsson	rs2771316	-0.0809299	0.0835374	0.332652	0.909425	0.922258	0.782968	1.08633
VWA1	Pietzner	rs115503338	-0.0408436	0.0425302	0.336882	0.909425	0.959979	0.883201	1.04343
NAAA	Emilsson	rs58317633	0.02299	0.0239814	0.337731	0.909425	1.02326	0.976272	1.0725
FRZB	Emilsson	rs72888404	0.0659172	0.0688039	0.33804	0.909425	1.06814	0.933384	1.22235
FUT10	Emilsson	rs10094645	0.0649116	0.0678977	0.339061	0.909425	1.06706	0.934104	1.21895
CD200R1	Emilsson	rs144301783	0.0938627	0.0986765	0.341494	0.909425	1.09841	0.905251	1.33278
PLXNA1	Emilsson	rs891762	-0.0922857	0.0972912	0.342849	0.909425	0.911845	0.753538	1.10341
C8A;C8B;C8G	Suhre	rs1013579	-0.056131	0.0592317	0.343307	0.909425	0.945415	0.84179	1.0618
ADAM12	Emilsson	rs10794057	0.0702871	0.0744115	0.344877	0.909425	1.07282	0.927225	1.24127
S100A7	Emilsson	rs3014860	-0.0305869	0.0327103	0.349744	0.909425	0.969876	0.909647	1.03409
CST5	Suhre	rs6138152	0.0240641	0.0257744	0.350488	0.909425	1.02436	0.973893	1.07743
CECR1	Emilsson	rs2231495	0.0155962	0.0169183	0.356606	0.909425	1.01572	0.98259	1.04996
B4GALT2	Emilsson	rs1859728	0.0758232	0.0823106	0.356954	0.909425	1.07877	0.918048	1.26763
OSCAR	Emilsson	rs4442925	0.104667	0.113725	0.357389	0.909425	1.11034	0.888488	1.38759
KYNU	Suhre	rs9013	-0.0167234	0.0182077	0.358365	0.909425	0.983416	0.948939	1.01914
C3	Emilsson	rs163494	0.0665947	0.0725265	0.358508	0.909425	1.06886	0.927227	1.23213
KLK13	Emilsson	rs3760739	-0.0396314	0.0431701	0.358603	0.909425	0.961144	0.883164	1.04601
CTSZ	Emilsson	rs6070664	-0.0336168	0.0366328	0.358792	0.909425	0.966942	0.899949	1.03892
AMY2B	Emilsson	rs17014913	-0.0470762	0.0514296	0.360006	0.909425	0.954015	0.862536	1.0552
PLAT	Pietzner	rs8178885	0.0819552	0.0895517	0.360101	0.909425	1.08541	0.910678	1.29366
FAH	Emilsson	rs11555096	-0.0290046	0.0318151	0.361947	0.909425	0.971412	0.912687	1.03392
PILRA	Emilsson	rs12539172	0.0116643	0.0128008	0.362179	0.909425	1.01173	0.986665	1.03744
HSP90B1	Emilsson	rs2576975	0.0136657	0.0150127	0.362679	0.909425	1.01376	0.984364	1.04403
CST1	Suhre	rs6114248	0.0248918	0.0274149	0.363895	0.909425	1.0252	0.971571	1.0818
CST2	Suhre	rs6114248	0.0272602	0.0300233	0.363895	0.909425	1.02764	0.968908	1.08992
CKM	Pietzner	rs11559024	-0.0719059	0.079202	0.363942	0.909425	0.930618	0.796808	1.0869
APOB	Emilsson	rs679899	-0.0526707	0.0580569	0.364287	0.909425	0.948692	0.846655	1.06303
CCL23	Emilsson	rs712048	0.0363193	0.0400754	0.364791	0.909425	1.03699	0.958651	1.12172
IL1R1	Pietzner	rs2310170	-0.0301214	0.0332394	0.364832	0.909425	0.970328	0.909127	1.03565
FN1	Suhre	rs1250258	0.0209662	0.0231871	0.365878	0.909425	1.02119	0.975817	1.06867
RARRES2	Emilsson	rs3735167	-0.0377208	0.0417234	0.365959	0.909425	0.962982	0.887365	1.04504
ICAM1	Emilsson	rs901886	0.0120579	0.0133664	0.366998	0.909425	1.01213	0.985959	1.039
RET	Emilsson	rs2505535	0.0373768	0.041744	0.370583	0.909425	1.03808	0.956532	1.12659
SPINK2	Emilsson	rs9993023	-0.0598593	0.0668859	0.370816	0.909425	0.941897	0.826169	1.07384
GP1BA	Emilsson	rs72835070	-0.0704827	0.0789422	0.371943	0.909425	0.931944	0.798349	1.08789
ENTPD1	Emilsson	rs4918970	-0.105706	0.118441	0.372138	0.909425	0.899689	0.713302	1.13478
APOB	Suhre	rs520354	-0.0446436	0.0502145	0.373973	0.909425	0.956338	0.866699	1.05525
PEAR1	Emilsson	rs11264581	-0.095837	0.108522	0.377175	0.909425	0.908612	0.734519	1.12397
IL18R1	Emilsson	rs1861246	-0.0221257	0.0250984	0.378015	0.909425	0.978117	0.931165	1.02744
MENT	Emilsson	rs12759273	-0.113454	0.12875	0.378211	0.909425	0.892745	0.693638	1.149
APOL1	Emilsson	rs2071732	-0.0734783	0.0834096	0.378354	0.909425	0.929156	0.789022	1.09418
CD33	Emilsson	rs1354106	0.0155482	0.0176513	0.378396	0.909425	1.01567	0.981132	1.05142
MLN	Emilsson	rs2395400	-0.0295689	0.0336028	0.378885	0.909425	0.970864	0.908982	1.03696
LECT2	Emilsson	rs248160	-0.0444647	0.0507853	0.381278	0.909425	0.956509	0.865884	1.05662
CHGA	Emilsson	rs9658667	-0.0565288	0.0647111	0.38236	0.909425	0.945039	0.832466	1.07284
CLEC3B	Yao	rs2056320	0.0748216	0.0858169	0.383277	0.909425	1.07769	0.910848	1.2751
SPON1	Emilsson	rs11023056	0.0718844	0.0825377	0.383793	0.909425	1.07453	0.914032	1.26321
SAA1	Emilsson	rs11024616	0.0137374	0.0158033	0.384696	0.909425	1.01383	0.982911	1.04573
SAA1	Yao	rs11024616	0.0295402	0.0339825	0.384696	0.909425	1.02998	0.963613	1.10092
AGRP	Suhre	rs7184253	0.0359903	0.0416894	0.387975	0.909425	1.03665	0.955308	1.12491
IL1R	Pietzner	rs7642797	-0.0133767	0.0155074	0.388357	0.909425	0.986712	0.957173	1.01716
HIBCH	Emilsson	rs291447	-0.0200222	0.0232282	0.3887	0.909425	0.980177	0.936553	1.02583
KNG1	Suhre	rs2304456	0.0143111	0.0166223	0.389259	0.909425	1.01441	0.981897	1.04801
PLAU	Emilsson	rs2227564	-0.0349417	0.0405922	0.389349	0.909425	0.965662	0.89181	1.04563
ETFA	Pietzner	rs79495512	-0.0390904	0.04549	0.390164	0.909425	0.961664	0.879633	1.05134
ART3	Emilsson	rs4859610	0.0608622	0.0708268	0.390169	0.909425	1.06275	0.925003	1.22102
IL17RD	Emilsson	rs59527464	0.0380693	0.0443069	0.39022	0.909425	1.0388	0.952398	1.13305
SEMA4D	Emilsson	rs45464494	0.0176393	0.0205383	0.390425	0.909425	1.0178	0.977638	1.0596
PDCD5	Emilsson	rs4499344	-0.0603176	0.0702824	0.390772	0.909425	0.941465	0.820312	1.08051
LMNB1	Emilsson	rs36105360	0.0686232	0.0800571	0.391347	0.909425	1.07103	0.915496	1.25299
RRM2B	Emilsson	rs28928597	0.0385808	0.0450261	0.391526	0.909425	1.03933	0.951543	1.13523
NTM	Emilsson	rs2511504	0.0350787	0.0409764	0.391958	0.909425	1.0357	0.955773	1.12231
KNG1	Emilsson	rs5030044	0.0126675	0.0148065	0.392253	0.909425	1.01275	0.98378	1.04257
F13A1	Pietzner	rs10922151	0.0253146	0.0297284	0.394475	0.909425	1.02564	0.967584	1.08717
IL1RAP	Emilsson	rs724609	-0.0120895	0.0142066	0.394782	0.909425	0.987983	0.960852	1.01588
SPINK1	Emilsson	rs4705205	0.0619764	0.0728349	0.394816	0.909425	1.06394	0.922397	1.2272
HSPB1	Emilsson	rs2868371	-0.060996	0.0717976	0.395573	0.909425	0.940827	0.817324	1.08299
EGF	Emilsson	rs1860129	0.0300976	0.0354878	0.396377	0.909425	1.03056	0.96131	1.10479
PLXNC1	Suhre	rs7972001	0.0324826	0.0383493	0.396984	0.909425	1.03302	0.958216	1.11365
PYY	Emilsson	rs8074783	0.0871401	0.103134	0.398154	0.909425	1.09105	0.891364	1.33547
BPIFB1	Emilsson	rs7263028	0.0741065	0.0877182	0.398209	0.909425	1.07692	0.906811	1.27894
CYB5D2	Emilsson	rs77246175	-0.0746959	0.0887368	0.399917	0.909425	0.928026	0.779876	1.10432
IL1R2	Emilsson	rs7561460	-0.0319265	0.0379475	0.400161	0.909425	0.968578	0.899152	1.04336
AKR7A2	Emilsson	rs144376466	-0.0632064	0.0752317	0.40082	0.909425	0.93875	0.810049	1.0879
PCSK1	Emilsson	rs1820177	0.0143931	0.0171379	0.400999	0.909425	1.0145	0.980986	1.04915
SPOCK3	Emilsson	rs62353586	0.0303701	0.0364417	0.404625	0.909425	1.03084	0.959776	1.10716
PRSS22	Emilsson	rs7204669	-0.0572471	0.0687683	0.405148	0.909425	0.944361	0.82528	1.08062
SPOCK2	Emilsson	rs1245547	-0.05991	0.0723934	0.407919	0.909425	0.941849	0.817258	1.08544
HP	Pietzner	rs77303550	0.0190615	0.023071	0.408686	0.909425	1.01924	0.974181	1.06639
HP	Emilsson	rs77303550	0.0181822	0.0220068	0.408686	0.909425	1.01835	0.975358	1.06323
HPT	Pietzner	rs77303550	0.0203208	0.0245952	0.408686	0.909425	1.02053	0.972499	1.07093
B3GNT8	Emilsson	rs284663	-0.0161868	0.019625	0.409481	0.909425	0.983943	0.946815	1.02253
TNFSF12	Emilsson	rs80067372	-0.0185793	0.02254	0.409779	0.909425	0.981592	0.939171	1.02593
CHI3L2	Emilsson	rs11556868	0.0548944	0.0668602	0.411628	0.909425	1.05643	0.926676	1.20435
F13B	Emilsson	rs12116643	0.0315814	0.038468	0.411659	0.909425	1.03209	0.95713	1.11291
CFHR4	Emilsson	rs4915559	0.0240962	0.0294397	0.413076	0.909425	1.02439	0.966953	1.08524
TREML2	Emilsson	rs13207171	0.0173422	0.0211908	0.413139	0.909425	1.01749	0.976098	1.06064
LCT	Emilsson	rs4988235	-0.0164081	0.0201568	0.415632	0.909425	0.983726	0.945619	1.02337
CPB1	Emilsson	rs13318853	0.0550311	0.0677043	0.416324	0.909425	1.05657	0.92527	1.20651
EDAR	Suhre	rs6750059	0.0308864	0.0380273	0.416668	0.909425	1.03137	0.957292	1.11118
TNC	Emilsson	rs72758637	-0.0199951	0.0246617	0.417496	0.909425	0.980204	0.93395	1.02875
QPCT	Emilsson	rs13027919	-0.0455904	0.0565793	0.420371	0.909425	0.955433	0.855144	1.06748
KLK14	Emilsson	rs2569491	0.0276375	0.0343068	0.420475	0.909425	1.02802	0.96117	1.09953
CSK	Emilsson	rs11636952	-0.0796	0.0988121	0.420491	0.909425	0.923486	0.760886	1.12083
OFUT1	Pietzner	rs76143353	-0.028503	0.0356704	0.424252	0.909425	0.971899	0.906271	1.04228
GPC5	Emilsson	rs342702	-0.0184526	0.0231297	0.424993	0.909425	0.981717	0.938205	1.02725
MMP1	Folkersen	rs471994	0.0369906	0.0465031	0.426355	0.909425	1.03768	0.947285	1.13671
MMP1	Emilsson	rs471994	0.0214051	0.0269096	0.426355	0.909425	1.02164	0.969148	1.07697
VWF	Emilsson	rs7308002	-0.0693978	0.0877735	0.42915	0.909425	0.932955	0.785501	1.10809
COL18A1	Emilsson	rs11702494	-0.0749034	0.094767	0.429297	0.909425	0.927833	0.770553	1.11722
ST3GAL6	Emilsson	rs3796133	-0.0140103	0.0177697	0.430443	0.909425	0.986087	0.952334	1.02104
MANSC4	Emilsson	rs11049131	0.0174135	0.0221524	0.43182	0.909425	1.01757	0.97433	1.06272
PNP	Emilsson	rs1760928	0.0503119	0.0640459	0.432125	0.909425	1.0516	0.927541	1.19225
VWA2	Emilsson	rs11595697	-0.0426914	0.0543921	0.432522	0.909425	0.958207	0.861311	1.066
TIRAP	Emilsson	rs111577916	0.0560925	0.071558	0.433113	0.909425	1.0577	0.919283	1.21695
HRG	Emilsson	rs55636108	0.0164505	0.0210162	0.433772	0.909425	1.01659	0.975562	1.05934
PLAUR	Emilsson	rs2302524	0.0687773	0.0879955	0.43445	0.909425	1.0712	0.901501	1.27284
LYVE1	Emilsson	rs114527818	0.0757832	0.0969919	0.434605	0.909425	1.07873	0.891972	1.30459
ADM	Yao	rs2923091	-0.0784608	0.100422	0.434618	0.913664	0.924538	0.759354	1.12566
AKR1B1	Emilsson	rs148913805	-0.0975996	0.125044	0.435082	0.919169	0.907012	0.709862	1.15892
CD274	Emilsson	rs1411262	-0.0411452	0.0528161	0.435964	0.919169	0.95969	0.865312	1.06436
TMEM132D	Emilsson	rs61943549	0.0536667	0.0689444	0.436331	0.919169	1.05513	0.921765	1.2078
BCAN	Emilsson	rs7541549	-0.0694328	0.0897861	0.439336	0.919169	0.932923	0.782381	1.11243
CASP3	Suhre	rs870825	0.0438889	0.0572904	0.44363	0.919169	1.04487	0.933887	1.16903
LRIG3	Emilsson	rs76158750	-0.0398202	0.0521056	0.444735	0.919169	0.960962	0.867667	1.06429
CLMP	Emilsson	rs7941947	0.0524215	0.0686475	0.445086	0.919169	1.05382	0.921154	1.20559
POGLUT1	Emilsson	rs115511641	-0.0259206	0.0340159	0.446051	0.919169	0.974412	0.911566	1.04159
CTSB	Emilsson	rs1736089	-0.0220343	0.0290098	0.447525	0.919169	0.978207	0.924138	1.03544
RNASE6	Emilsson	rs2319516	-0.0194766	0.0258348	0.450915	0.919169	0.980712	0.932289	1.03165
CTSH	Emilsson	rs7177831	0.0163535	0.0217508	0.452138	0.919169	1.01649	0.974064	1.06076
CFB	Pietzner	rs641153	0.025842	0.0345583	0.454593	0.919169	1.02618	0.958973	1.09809
TNFAIP6	Emilsson	rs2278089	-0.0191371	0.0256169	0.455033	0.919169	0.981045	0.933004	1.03156
ECH1	Emilsson	rs4802890	0.0350582	0.0469568	0.455303	0.919169	1.03568	0.944616	1.13552
CBR3	Emilsson	rs60409141	0.0165306	0.0221982	0.456466	0.919169	1.01667	0.973383	1.06188
AGT	Suhre	rs2493151	-0.0407343	0.0547104	0.456548	0.919169	0.960084	0.86246	1.06876
LHB	Emilsson	rs79502742	0.0348569	0.0468939	0.457292	0.919169	1.03547	0.944542	1.13515
ADIPOQ	Emilsson	rs143257534	0.0793129	0.107035	0.458695	0.919169	1.08254	0.877677	1.33523
SPINK5	Emilsson	rs2052536	-0.0722895	0.0976645	0.45919	0.919169	0.930262	0.768195	1.12652
CNTNAP2	Emilsson	rs6943324	0.0630505	0.0857879	0.462365	0.919169	1.06508	0.90024	1.2601
ADGRE2	Suhre	rs7260110	0.0450337	0.0614579	0.463707	0.919169	1.04606	0.92735	1.17997
GPC5	Suhre	rs2147190	-0.0384222	0.0525569	0.464743	0.919169	0.962307	0.868113	1.06672
IL1RA	Pietzner	rs55709272	0.0530849	0.0726226	0.464798	0.919169	1.05452	0.914612	1.21583
MPG	Emilsson	rs77546475	-0.121499	0.166292	0.464999	0.919169	0.885592	0.639268	1.22683
TYMP	Emilsson	rs131798	-0.0628676	0.0860882	0.465225	0.919169	0.939068	0.793263	1.11167
FN1	Emilsson	rs1250259	0.0237584	0.0325663	0.465672	0.922088	1.02404	0.960721	1.09154
LPA	Yao	rs55730499	-0.016694	0.0228916	0.465841	0.922088	0.983445	0.940295	1.02857
CPA4	Emilsson	rs729167	0.0121308	0.0166459	0.466151	0.922088	1.0122	0.979713	1.04577
CHST11	Emilsson	rs1650132	0.0532477	0.0731121	0.466429	0.922088	1.05469	0.913884	1.21719
C2	Emilsson	rs114508013	-0.0269729	0.037278	0.469335	0.922088	0.973388	0.904803	1.04717
AFM	Emilsson	rs1919480	-0.0461395	0.0639134	0.470352	0.922088	0.954909	0.842476	1.08235
POSTN	Emilsson	rs962462	-0.04775	0.0662787	0.471252	0.924695	0.953372	0.83723	1.08563
SPINK6	Emilsson	rs10038416	-0.0147783	0.0205825	0.472755	0.924695	0.98533	0.946372	1.02589
B4GALT6	Emilsson	rs113222817	0.0225853	0.0315293	0.473789	0.924695	1.02284	0.961547	1.08805
SHMT1	Emilsson	rs8067462	0.0373033	0.0520767	0.473796	0.924695	1.03801	0.937286	1.14955
HBZ	Emilsson	rs2541638	0.0619716	0.0877557	0.480074	0.924695	1.06393	0.895808	1.26361
VWC2	Emilsson	rs79259707	0.0509029	0.0721118	0.480257	0.924695	1.05222	0.913533	1.21196
DSG2	Emilsson	rs2212617	0.0940584	0.133255	0.480281	0.924695	1.09862	0.846096	1.42652
MGP	Emilsson	rs67482087	0.0524472	0.0744372	0.481069	0.924695	1.05385	0.910784	1.21938
ADAMTS5	Emilsson	rs2830585	0.0129769	0.0184296	0.481352	0.924695	1.01306	0.977121	1.05032
ADAMTS5	Suhre	rs2830585	0.0130615	0.0185499	0.481352	0.924695	1.01315	0.976973	1.05066
ANXA2	Emilsson	rs61381915	-0.0713115	0.101459	0.482143	0.924695	0.931172	0.763249	1.13604
TNFRSF19	Emilsson	rs3814787	-0.070006	0.100072	0.484206	0.924695	0.932388	0.766326	1.13444
RELT	Emilsson	rs7118982	-0.0420627	0.060297	0.485433	0.925673	0.95881	0.851935	1.07909
GDF15	Emilsson	rs45543339	-0.0300422	0.0431022	0.485803	0.931461	0.970405	0.891792	1.05595
NOV	Emilsson	rs17791208	0.0502437	0.0722059	0.486529	0.931461	1.05153	0.912762	1.21139
LRP12	Emilsson	rs72679151	-0.0592322	0.0852038	0.486941	0.931461	0.942488	0.797533	1.11379
DKK3	Emilsson	rs113672631	-0.0827908	0.119503	0.48844	0.931461	0.920544	0.728318	1.1635
LGMN	Emilsson	rs7140705	0.0653657	0.0958396	0.495219	0.931461	1.06755	0.884724	1.28816
HDHD2	Emilsson	rs76922914	0.0229444	0.0338408	0.497765	0.931461	1.02321	0.957544	1.09338
C10orf54	Emilsson	rs10999992	0.0539453	0.0799922	0.500068	0.931461	1.05543	0.902272	1.23458
ACP1	Suhre	rs11553746	0.00815764	0.0121973	0.503617	0.931461	1.00819	0.984374	1.03258
ACP5	Emilsson	rs10424332	0.0470221	0.0705487	0.505079	0.931461	1.04815	0.912786	1.20358
PCSK7	Suhre	rs9326248	-0.0118419	0.0178751	0.507664	0.931461	0.988228	0.954205	1.02346
CALCOCO2	Emilsson	rs550510	-0.0702947	0.106142	0.507798	0.931461	0.932119	0.757044	1.14768
ARL3	Emilsson	rs11191379	0.0456547	0.069105	0.508832	0.931461	1.04671	0.914122	1.19854
CST3	Yao	rs911119	-0.0331934	0.0503028	0.509336	0.931461	0.967351	0.876528	1.06759
SIGLEC6	Suhre	rs2124910	-0.0146951	0.0223032	0.509974	0.931461	0.985412	0.943264	1.02944
PNLIPRP1	Emilsson	rs2915766	-0.077411	0.117603	0.510383	0.931461	0.925509	0.73498	1.16543
CBR1	Emilsson	rs57716069	0.0396405	0.0603856	0.51153	0.931461	1.04044	0.924303	1.17116
APOF	Emilsson	rs808919	0.0628629	0.096028	0.512705	0.931461	1.06488	0.882186	1.28541
CST4	Emilsson	rs7270028	-0.0325419	0.0498753	0.5141	0.931461	0.967982	0.877834	1.06739
DCBLD2	Emilsson	rs9859042	-0.0498504	0.0764513	0.514367	0.931461	0.951372	0.818981	1.10516
ADH4	Emilsson	rs1800759	0.0643248	0.0987134	0.514638	0.931461	1.06644	0.878839	1.29408
PCDH9	Emilsson	rs1927820	0.051906	0.0797105	0.514929	0.931461	1.05328	0.900931	1.23138
TAPBPL	Emilsson	rs12964	-0.0103579	0.0159654	0.516489	0.931461	0.989696	0.959205	1.02116
CFHR5	Emilsson	rs6685931	-0.0416426	0.0642167	0.516681	0.931461	0.959213	0.84577	1.08787
SAA	Pietzner	rs11024589	-0.022129	0.0342653	0.518399	0.931461	0.978114	0.914581	1.04606
SAA2	Pietzner	rs11024589	-0.0250261	0.0387512	0.518399	0.931461	0.975284	0.903952	1.05225
SEMA4C	Emilsson	rs112826173	-0.0456942	0.0707966	0.518649	0.931461	0.955334	0.831557	1.09754
LILRA3	Emilsson	rs399657	-0.00996862	0.0154714	0.519365	0.931461	0.990081	0.960508	1.02056
PTPRU	Emilsson	rs2179795	-0.0714351	0.110883	0.519421	0.931461	0.931057	0.749188	1.15708
TNFSF14	Folkersen	rs344560	-0.028528	0.0443627	0.520183	0.931461	0.971875	0.890939	1.06016
MGP	Yao	rs7135211	0.0358875	0.0559094	0.520946	0.931461	1.03654	0.928955	1.15658
PPID	Emilsson	rs17843966	-0.025147	0.0392289	0.521502	0.931461	0.975167	0.902997	1.0531
F13B	Pietzner	rs2298882	0.0250955	0.0394093	0.52426	0.931461	1.02541	0.94919	1.10776
APOE	Emilsson	rs7412	0.0213459	0.033717	0.526674	0.931461	1.02158	0.956247	1.09137
QSOX2	Pietzner	rs77836657	0.0325677	0.051535	0.527418	0.931461	1.0331	0.933849	1.14291
IFNAR1	Emilsson	rs2257167	0.0322721	0.0513243	0.529487	0.931461	1.0328	0.933958	1.1421
RNPEP	Emilsson	rs59698324	0.0294825	0.0469677	0.530188	0.931461	1.02992	0.939343	1.12923
C1QTNF5	Emilsson	rs2511847	0.0472685	0.0754027	0.530738	0.931461	1.0484	0.904366	1.21538
KLRB1	Emilsson	rs3933456	-0.056338	0.0900094	0.531372	0.931461	0.94522	0.792347	1.12759
NTRK3	Emilsson	rs9944243	0.0612172	0.0981493	0.532815	0.931461	1.06313	0.877081	1.28864
DUSP13	Emilsson	rs6480769	-0.0212457	0.0341871	0.5343	0.931461	0.978978	0.91553	1.04682
ACP1	Emilsson	rs58461606	0.00821823	0.0133805	0.539088	0.931461	1.00825	0.982154	1.03504
MFAP2	Emilsson	rs2235932	0.0574413	0.0935642	0.539266	0.931461	1.05912	0.881664	1.2723
CNDP1	Emilsson	rs62099911	0.0344232	0.056142	0.539781	0.931461	1.03502	0.927173	1.15542
SYT11	Emilsson	rs145976521	0.0331253	0.0541025	0.54036	0.931461	1.03368	0.929679	1.14932
LGALS3	Folkersen	rs9323280	-0.0193857	0.0317558	0.541556	0.931461	0.980801	0.921616	1.04379
MMP12	Emilsson	rs17368582	0.0189685	0.0311402	0.542436	0.931461	1.01915	0.958806	1.08329
ANG	Suhre	rs17114671	0.0169069	0.0278499	0.543802	0.931461	1.01705	0.963022	1.07411
KLK6	Folkersen	rs11667946	0.03565	0.0587767	0.544161	0.931461	1.03629	0.92353	1.16282
ATP1B2	Emilsson	rs35119871	0.0499571	0.082596	0.545287	0.931461	1.05123	0.894106	1.23596
CA1	Emilsson	rs2453868	0.0645007	0.106986	0.546584	0.931461	1.06663	0.864856	1.31547
CLN5	Emilsson	rs7996555	0.0665229	0.110706	0.547908	0.931461	1.06879	0.860312	1.32778
CRLF1	Emilsson	rs2238647	0.0400839	0.0667797	0.548346	0.931461	1.0409	0.913196	1.18646
CTRB1	Emilsson	rs8051363	-0.0198912	0.0332004	0.549089	0.931461	0.980305	0.918545	1.04622
PDLIM4	Emilsson	rs6864922	0.0219216	0.0367574	0.550917	0.931461	1.02216	0.951113	1.09852
CD300E	Emilsson	rs8081669	-0.0363789	0.0612444	0.552516	0.931461	0.964275	0.855202	1.08726
SERPINF1	Emilsson	rs1136287	-0.0240228	0.0405013	0.55309	0.931461	0.976263	0.901761	1.05692
CRELD1	Emilsson	rs7615408	-0.010397	0.0175782	0.554204	0.931461	0.989657	0.956141	1.02435
CD5L	Yao	rs2765501	0.0353228	0.0598421	0.555012	0.931461	1.03595	0.921302	1.16487
FCRL4	Emilsson	rs11591129	-0.0120349	0.0204443	0.556085	0.931461	0.988037	0.949228	1.02843
DUT	Emilsson	rs117540572	0.067413	0.114726	0.5568	0.931461	1.06974	0.85432	1.33947
FKBP7	Emilsson	rs10930831	0.0286329	0.0487425	0.556914	0.931461	1.02905	0.935287	1.13221
PLOD2	Pietzner	rs6801418	0.0342804	0.0584493	0.557541	0.931461	1.03487	0.922858	1.16049
TPST1	Emilsson	rs313829	0.0325997	0.0556414	0.557951	0.931461	1.03314	0.926392	1.15218
PKP2	Pietzner	rs9919823	0.0752622	0.128699	0.558687	0.931461	1.07817	0.83779	1.38751
NCAM1	Yao	rs11214489	-0.0289946	0.0495897	0.558756	0.931461	0.971422	0.881447	1.07058
SOD3	Emilsson	rs2695234	0.0244022	0.0418505	0.55984	0.931461	1.0247	0.944004	1.1123
ST3GAL1	Emilsson	rs7463447	0.0480054	0.0825838	0.561043	0.931461	1.04918	0.892384	1.23352
TBCE	Emilsson	rs10802708	0.0606416	0.104442	0.561492	0.931461	1.06252	0.865832	1.30388
GOLM1	Emilsson	rs7854118	0.0542565	0.0941413	0.564392	0.931461	1.05576	0.877867	1.26969
FGFR3	Emilsson	rs2403274	0.0528819	0.0920678	0.565711	0.931461	1.05431	0.880231	1.2628
AOC1	Emilsson	rs10452848	0.0107824	0.0187882	0.566043	0.931461	1.01084	0.974294	1.04876
KIAA1549L	Emilsson	rs12792396	-0.0223023	0.0388679	0.566105	0.931461	0.977945	0.906211	1.05536
CLPS	Emilsson	rs9380535	0.0217241	0.0378983	0.566496	0.931461	1.02196	0.948801	1.10076
IDE	Pietzner	rs11187046	0.0820866	0.143427	0.567104	0.931461	1.08555	0.819524	1.43793
WFDC5	Emilsson	rs35017113	0.0480175	0.084	0.567568	0.931461	1.04919	0.889921	1.23696
CRISP2	Emilsson	rs586874	-0.0176788	0.031039	0.568971	0.931461	0.982477	0.924488	1.0441
FKBP7	Pietzner	rs6704545	0.0220654	0.0387538	0.569103	0.931461	1.02231	0.947534	1.10299
RARRES2	Suhre	rs9640161	-0.0246585	0.0433516	0.56949	0.931461	0.975643	0.896168	1.06217
AKR1A1	Emilsson	rs72688441	-0.0146394	0.0258252	0.570807	0.931461	0.985467	0.936827	1.03663
SERPINA12	Emilsson	rs4900236	-0.0281096	0.0496986	0.571665	0.931461	0.972282	0.882039	1.07176
MANBA	Emilsson	rs223489	0.0216897	0.0384273	0.572458	0.931461	1.02193	0.947785	1.10187
SLITRK3	Emilsson	rs62282371	-0.035913	0.0637971	0.573485	0.931461	0.964724	0.85133	1.09322
LSAMP	Emilsson	rs17646258	-0.0480991	0.085482	0.573652	0.931461	0.953039	0.806022	1.12687
SIGLEC14	Emilsson	rs16982907	0.0127847	0.0228424	0.575689	0.931461	1.01287	0.96852	1.05924
F5	Emilsson	rs137902590	-0.0725925	0.129756	0.575852	0.931461	0.92998	0.721145	1.19929
TIMP3	Suhre	rs2097326	0.00968593	0.0173212	0.576028	0.931461	1.00973	0.976028	1.0446
BTNL8	Emilsson	rs7721375	-0.0321062	0.0574542	0.576289	0.931461	0.968404	0.865268	1.08383
ART4	Emilsson	rs3887182	-0.0113374	0.0203259	0.576993	0.931461	0.988727	0.950111	1.02891
SPARCL1	Emilsson	rs7681694	0.0181562	0.0326985	0.578716	0.931461	1.01832	0.955106	1.08572
CP	Yao	rs34004251	-0.0417414	0.0751825	0.578757	0.932058	0.959118	0.827704	1.1114
VEGFA	Emilsson	rs864430	0.0404319	0.0728996	0.579152	0.943392	1.04126	0.902622	1.20119
GSN	Emilsson	rs76331566	0.0479221	0.0864698	0.579438	0.944583	1.04909	0.885539	1.24284
ERAP1	Emilsson	rs2013717	-0.00886303	0.0160028	0.579686	0.944583	0.991176	0.96057	1.02276
SIRPB1	Emilsson	rs4814391	0.0111903	0.0202777	0.581049	0.944583	1.01125	0.97185	1.05225
IGFBP3	Emilsson	rs17172621	-0.0560272	0.103732	0.589118	0.944583	0.945513	0.771559	1.15869
DNER	Emilsson	rs35032874	-0.0614654	0.114685	0.591994	0.944583	0.940385	0.751076	1.17741
CPZ	Emilsson	rs2688220	-0.0541128	0.10127	0.593103	0.948914	0.947325	0.776778	1.15532
IL5RA	Emilsson	rs6800335	0.0279249	0.0524006	0.594095	0.948914	1.02832	0.927947	1.13955
CCL7	Suhre	rs3138036	-0.011081	0.020838	0.594886	0.948914	0.98898	0.949402	1.03021
CCL8	Suhre	rs3138036	-0.0235766	0.0443362	0.594886	0.948914	0.976699	0.895408	1.06537
CCL4	Folkersen	rs6607368	0.0245902	0.0468373	0.599574	0.948914	1.0249	0.934998	1.12344
IL1RL1	Pietzner	rs10179654	-0.0102001	0.0194422	0.599838	0.949968	0.989852	0.952841	1.0283
RTN4R	Emilsson	rs701447	0.0374325	0.0717269	0.601757	0.949968	1.03814	0.90199	1.19485
JAM3	Emilsson	rs655627	-0.0471418	0.0904565	0.602259	0.961323	0.953952	0.798966	1.139
WFDC1	Emilsson	rs400345	0.0227184	0.0436408	0.602661	0.961762	1.02298	0.939115	1.11433
CXCL10	Emilsson	rs4859589	-0.055782	0.107827	0.604927	0.961762	0.945745	0.765579	1.16831
TIMP3	Emilsson	rs1079734	0.00798038	0.0154443	0.605352	0.961762	1.00801	0.977956	1.03899
IL1R1	Emilsson	rs7588201	-0.0482282	0.0955153	0.61361	0.961762	0.952916	0.790224	1.1491
FCRL3	Emilsson	rs7522061	0.0106135	0.021141	0.615643	0.961762	1.01067	0.969647	1.05343
SERPINA4	Suhre	rs10135681	0.0268213	0.0536101	0.616862	0.961762	1.02718	0.924729	1.14099
CDCP1	Emilsson	rs7621542	-0.0487978	0.0981944	0.619224	0.961762	0.952374	0.785638	1.1545
TPST2	Emilsson	rs9608491	-0.0440159	0.0886232	0.619426	0.961762	0.956939	0.804353	1.13847
IL1R1	Pietzner	rs2287047	-0.0638781	0.128627	0.619462	0.961762	0.938119	0.729069	1.20711
CHST1	Emilsson	rs4755334	0.0530587	0.107152	0.620479	0.961762	1.05449	0.854739	1.30093
CYTL1	Emilsson	rs62291616	-0.0293023	0.0594096	0.621854	0.961762	0.971123	0.864378	1.09105
DAPK2	Suhre	rs922182	0.0187366	0.0380239	0.622183	0.965282	1.01891	0.945738	1.09775
SPARCL1	Suhre	rs1462372	0.0266632	0.0542866	0.623315	0.965282	1.02702	0.923358	1.14232
ALPG	Emilsson	rs10933394	0.0405667	0.0830313	0.625145	0.965282	1.0414	0.884994	1.22545
ALPPL2	Emilsson	rs10933394	0.0405667	0.0830313	0.625145	0.965282	1.0414	0.884994	1.22545
PF4V1	Emilsson	rs872914	0.0101823	0.0212806	0.632311	0.965282	1.01023	0.968964	1.05326
EPHA1	Emilsson	rs4725617	0.0117608	0.0246158	0.63281	0.965282	1.01183	0.964171	1.06184
HGFAC	Emilsson	rs2498323	-0.0069297	0.0145315	0.633452	0.965282	0.993094	0.965208	1.02179
ACHE	Emilsson	rs4727469	0.0229663	0.0481616	0.633462	0.965282	1.02323	0.931061	1.12453
SEMA5A	Emilsson	rs16883128	-0.00784964	0.0165396	0.635074	0.965282	0.992181	0.960533	1.02487
C1R	Emilsson	rs16933084	-0.0221833	0.0470187	0.637071	0.965282	0.978061	0.891955	1.07248
LGALS3	Emilsson	rs76426991	-0.0203333	0.0431898	0.63779	0.965282	0.979872	0.900338	1.06643
NTNG1	Emilsson	rs115668827	-0.0140203	0.0298496	0.63857	0.965282	0.986078	0.930042	1.04549
PENK	Emilsson	rs2670014	0.0168889	0.0359622	0.63862	0.965282	1.01703	0.947814	1.09131
ADH5	Emilsson	rs1453873	0.0263937	0.0562254	0.638765	0.967285	1.02675	0.919608	1.14636
OXT	Emilsson	rs877172	0.0133336	0.0284529	0.639341	0.969806	1.01342	0.958454	1.07154
FLRT2	Emilsson	rs6574818	0.0414009	0.0884837	0.639861	0.971717	1.04227	0.876317	1.23965
SCARF1	Suhre	rs8071756	0.0148127	0.0317458	0.640783	0.973251	1.01492	0.953697	1.08008
MAPKAPK2	Suhre	rs6669284	-0.0236331	0.0510092	0.643141	0.974342	0.976644	0.883723	1.07933
IL1RL1	Emilsson	rs11676124	-0.0109663	0.0238639	0.64585	0.974342	0.989094	0.943896	1.03646
GP6	Emilsson	rs1654425	-0.0112045	0.0245538	0.648156	0.974835	0.988858	0.942396	1.03761
PXDN	Emilsson	rs34008669	-0.0473038	0.104316	0.650214	0.974835	0.953798	0.777428	1.17018
CTRB2	Emilsson	rs7202566	0.00953619	0.0211577	0.652191	0.974835	1.00958	0.968572	1.05233
WARS	Emilsson	rs941923	-0.0334678	0.0744431	0.653016	0.97551	0.967086	0.835791	1.11901
ADAM22	Emilsson	rs6966166	0.0388328	0.0868418	0.654755	0.97551	1.0396	0.876887	1.2325
CNDP1	Suhre	rs17817077	0.0204429	0.04592	0.656187	0.97551	1.02065	0.932804	1.11678
SELPLG	Emilsson	rs73191242	-0.0406287	0.0913397	0.656458	0.97551	0.960186	0.802796	1.14843
TGFBI	Emilsson	rs17689879	-0.0174599	0.039617	0.659417	0.97551	0.982692	0.909274	1.06204
MIF	Emilsson	rs5760120	0.0260682	0.0592083	0.659735	0.97551	1.02641	0.913949	1.15271
SVEP1	Emilsson	rs78742138	-0.0293203	0.0667865	0.66065	0.97551	0.971105	0.851955	1.10692
CPXM1	Emilsson	rs13043754	0.0137598	0.0316721	0.663965	0.97551	1.01385	0.952831	1.07879
C9	Emilsson	rs265721	-0.0464053	0.107293	0.665372	0.97551	0.954655	0.7736	1.17808
SERPINA1	Emilsson	rs4905192	0.0462786	0.107464	0.666729	0.97551	1.04737	0.848444	1.29293
BPIFA2	Emilsson	rs141715080	0.0486434	0.113047	0.666981	0.97551	1.04985	0.841198	1.31025
SCARF1	Emilsson	rs62089970	-0.0128	0.0297656	0.667177	0.97551	0.987282	0.931331	1.04659
CFI	Emilsson	rs10033900	-0.0209434	0.0487322	0.667367	0.97551	0.979274	0.890067	1.07742
PNLIPRP2	Emilsson	rs7910135	0.00675604	0.0158153	0.669245	0.976999	1.00678	0.97605	1.03848
ORM1	Yao	rs116994374	-0.0355061	0.0831296	0.669294	0.976999	0.965117	0.820009	1.1359
CAT	Suhre	rs2284367	-0.0142491	0.0333933	0.669594	0.980657	0.985852	0.923393	1.05254
SERPINE2	Emilsson	rs68066031	-0.00768657	0.0180608	0.670403	0.980657	0.992343	0.957829	1.0281
H6PD	Emilsson	rs9435144	0.0137935	0.0326888	0.673051	0.980657	1.01389	0.950966	1.08098
SWAP70	Emilsson	rs360155	-0.0209125	0.049633	0.673505	0.980657	0.979305	0.888524	1.07936
APCS	Emilsson	rs71628140	-0.0282429	0.0680412	0.678079	0.980992	0.972152	0.850778	1.11084
TPSAB1;TPSB2	Suhre	rs4984778	0.0127936	0.0308298	0.67816	0.982146	1.01288	0.953484	1.07597
CHST12	Emilsson	rs10215412	-0.0400889	0.0972383	0.680138	0.982146	0.960704	0.793997	1.16241
GXYLT1	Emilsson	rs139695917	-0.0231735	0.0562206	0.680201	0.982146	0.977093	0.875145	1.09092
CRYZ	Emilsson	rs3819946	0.0076857	0.0187251	0.681477	0.982146	1.00772	0.971401	1.04539
DKK2	Emilsson	rs77571736	0.0160963	0.0394974	0.68362	0.985054	1.01623	0.940524	1.09802
C1R	Pietzner	rs12146727	-0.0201571	0.0499349	0.686457	0.985502	0.980045	0.88867	1.08081
C1R	Suhre	rs12146727	-0.01112	0.0275474	0.686457	0.985732	0.988942	0.936962	1.04381
C1S	Pietzner	rs12146727	-0.00783877	0.0194189	0.686457	0.985732	0.992192	0.955138	1.03068
GDF15	Pietzner	rs75347775	-0.0182016	0.0455629	0.689538	0.987248	0.981963	0.898072	1.07369
SDF2	Pietzner	rs704	-0.0183639	0.0461829	0.6909	0.989414	0.981804	0.896836	1.07482
CFB	Emilsson	rs4151671	0.014487	0.0366324	0.692496	0.989414	1.01459	0.944299	1.09012
SPINT3	Emilsson	rs13042504	0.0196382	0.0497708	0.693159	0.989414	1.01983	0.925045	1.12433
TIE1	Emilsson	rs1209384	0.0309605	0.07904	0.695275	0.989414	1.03144	0.883417	1.20428
HPSE	Emilsson	rs11732810	-0.0135152	0.0349057	0.698615	0.989414	0.986576	0.921336	1.05644
NEO1	Emilsson	rs8026121	0.0351181	0.0910585	0.699744	0.993278	1.03574	0.866445	1.23812
NID1	Emilsson	rs72765466	-0.0286018	0.0745198	0.701116	0.995017	0.971803	0.839742	1.12463
HAVCR2	Emilsson	rs4704737	0.0116409	0.0303379	0.701194	0.995017	1.01171	0.953304	1.07369
IL12RB2	Emilsson	rs4655701	0.0380637	0.0995032	0.702063	0.995017	1.0388	0.854736	1.2625
C7	Emilsson	rs74480769	-0.0140464	0.037217	0.705861	0.995017	0.986052	0.916685	1.06067
IL1RL2	Emilsson	rs3917265	0.0215106	0.0581943	0.711655	0.995017	1.02174	0.911603	1.14519
IL1RL2	Pietzner	rs3917265	0.0237793	0.064332	0.711655	0.995017	1.02406	0.902748	1.16168
PGLYRP2	Emilsson	rs55866012	-0.014523	0.0399095	0.715933	0.995017	0.985582	0.911425	1.06577
RPN1	Emilsson	rs7650934	-0.0241544	0.067	0.718463	0.995017	0.976135	0.856009	1.11312
LILRB1	Emilsson	rs74345525	0.0066	0.0185429	0.721891	0.995017	1.00662	0.970694	1.04388
MARK3	Pietzner	rs8022179	-0.0652142	0.184227	0.723347	0.995017	0.936867	0.652921	1.3443
AGRP	Emilsson	rs28526086	0.0245875	0.0694608	0.723356	0.995017	1.02489	0.894442	1.17437
GKN2	Emilsson	rs13008230	0.0124469	0.0351752	0.723447	0.995017	1.01252	0.94507	1.08479
LMAN2L	Emilsson	rs2271893	-0.0298823	0.0849116	0.724896	0.995017	0.97056	0.821758	1.14631
FTCD	Emilsson	rs149024257	-0.0500314	0.143003	0.726443	0.995017	0.9512	0.718695	1.25892
NTN4	Emilsson	rs17288108	-0.0272229	0.07955	0.732192	0.995017	0.973144	0.832651	1.13734
NAGK	Emilsson	rs2287327	0.0140653	0.0411291	0.732366	0.995017	1.01416	0.935618	1.09931
THBS2	Emilsson	rs73041845	-0.0148015	0.043329	0.732647	0.995017	0.985308	0.905085	1.07264
ALOX15B	Emilsson	rs8073913	-0.0370261	0.108834	0.733701	0.995017	0.963651	0.778535	1.19278
IL23R	Emilsson	rs111379368	-0.0280028	0.0824337	0.734082	0.995017	0.972386	0.827312	1.1429
ASPN	Emilsson	rs7867909	-0.0191724	0.0564448	0.734108	0.995017	0.98101	0.878267	1.09577
FCN2	Emilsson	rs12685659	-0.00798594	0.0235311	0.734325	0.995017	0.992046	0.947331	1.03887
TF	Emilsson	rs4854760	0.0242366	0.0719163	0.736109	0.995017	1.02453	0.889835	1.17962
QPCTL	Emilsson	rs7256197	-0.0253109	0.0755714	0.73768	0.995017	0.975007	0.840775	1.13067
FUT3	Emilsson	rs708686	-0.00859924	0.025691	0.737838	0.995017	0.991438	0.94275	1.04264
RAB1A	Pietzner	rs7607025	0.0420937	0.126022	0.738364	0.995017	1.04299	0.814722	1.33522
ERO1B	Pietzner	rs2463186	-0.0557826	0.167546	0.73918	0.995017	0.945745	0.681014	1.31338
IL11RA	Emilsson	rs41274867	-0.0193527	0.0584609	0.740617	0.995017	0.980833	0.874646	1.09991
FUT8	Emilsson	rs4902389	-0.00441225	0.0133616	0.741234	0.995017	0.995597	0.969863	1.02202
IL7R	Pietzner	rs6451229	-0.0290553	0.0881542	0.741705	0.995017	0.971363	0.817228	1.15457
IL7R	Emilsson	rs6451229	-0.0211743	0.0642434	0.741705	0.995017	0.979048	0.863215	1.11042
SIRPA	Emilsson	rs6075340	0.00399629	0.0122598	0.74445	0.995017	1.004	0.980166	1.02842
SPON2	Emilsson	rs878323	-0.0233897	0.0717981	0.744598	0.995017	0.976882	0.848645	1.1245
TMEM106B	Emilsson	rs10950398	-0.0234397	0.0740993	0.751753	0.995017	0.976833	0.844784	1.12952
PPP3CA;PPP3R1	Suhre	rs17266357	-0.0139777	0.044231	0.75199	0.995017	0.98612	0.904231	1.07542
CCL7	Emilsson	rs8068122	-0.00607267	0.019219	0.752024	0.995017	0.993946	0.957201	1.0321
CSGALNACT2	Emilsson	rs2435378	0.013973	0.0443479	0.752704	0.995017	1.01407	0.929648	1.10616
ITIH3	Emilsson	rs2535627	0.0130098	0.0414645	0.753704	0.995017	1.01309	0.934017	1.09887
IGDCC4	Emilsson	rs8034057	0.0251076	0.0800727	0.753856	0.995017	1.02543	0.876486	1.19967
SELP	Emilsson	rs6136	-0.00699529	0.0223942	0.754759	0.995017	0.993029	0.950385	1.03759
FCGR2A	Emilsson	rs7535475	0.00503798	0.0162692	0.756817	0.995017	1.00505	0.973508	1.03762
TNFSF14	Emilsson	rs413141	0.03496	0.113215	0.757479	0.995017	1.03558	0.829492	1.29287
NRP1	Emilsson	rs2253918	-0.0186467	0.0605057	0.757944	0.995017	0.981526	0.871763	1.10511
ACE	Emilsson	rs4344	0.00758508	0.0246175	0.757993	0.995017	1.00761	0.960151	1.05742
DEFB1	Emilsson	rs2741120	0.0130882	0.0425601	0.758445	0.995017	1.01317	0.932087	1.10132
CACNA2D3	Emilsson	rs1868513	-0.0317801	0.103908	0.759719	0.995017	0.96872	0.790224	1.18753
C4BPA	Emilsson	rs11120218	0.0162247	0.0532308	0.760519	0.995017	1.01636	0.915662	1.12813
GRPE1	Pietzner	rs56659624	0.0284777	0.0934998	0.76069	0.995017	1.02889	0.856602	1.23582
FABP1	Emilsson	rs1545223	0.0185776	0.0611	0.761088	0.995017	1.01875	0.903772	1.14836
HMOX1	Pietzner	rs73172715	-0.0511616	0.168322	0.761166	0.995017	0.950125	0.683128	1.32148
CXCL16	Emilsson	rs2326100	-0.0304232	0.100555	0.76223	0.995017	0.970035	0.796514	1.18136
CDNF	Emilsson	rs72772427	0.0304531	0.100679	0.762287	0.995017	1.03092	0.846304	1.25581
HAVCR1	Emilsson	rs6878069	0.0112962	0.038005	0.766291	0.995017	1.01136	0.938762	1.08957
WFIKKN1	Emilsson	rs11248941	0.0264148	0.0893399	0.767485	0.995017	1.02677	0.861835	1.22326
FGF2	Suhre	rs308403	0.00764153	0.0259237	0.76817	0.995017	1.00767	0.95775	1.06019
PEBP1	Emilsson	rs76597567	0.0123379	0.0418696	0.768243	0.995017	1.01241	0.932649	1.099
TMEM132C	Emilsson	rs28654182	0.0182138	0.0620638	0.769163	0.995017	1.01838	0.901738	1.15011
NAGPA	Emilsson	rs12599777	-0.022255	0.0758929	0.769337	0.995017	0.977991	0.842817	1.13484
LGALS2	Emilsson	rs2281097	0.0196277	0.0674286	0.770983	0.995017	1.01982	0.893568	1.16391
CCL17	Emilsson	rs16956811	0.0154868	0.0533384	0.771549	0.995017	1.01561	0.914794	1.12753
CSF1	Folkersen	rs17610659	0.0290213	0.101973	0.775953	0.995017	1.02945	0.842951	1.2572
UBASH3B	Emilsson	rs10502249	0.026346	0.0927807	0.776441	0.995017	1.0267	0.855983	1.23145
FOLH1	Emilsson	rs148966811	0.0177032	0.0623572	0.776487	0.995017	1.01786	0.90076	1.15019
PZP	Emilsson	rs7311982	0.0087122	0.031558	0.782495	0.995017	1.00875	0.948246	1.07312
AES	Pietzner	rs11539938	0.0460091	0.167056	0.783001	0.995017	1.04708	0.754711	1.45272
F5	Pietzner	rs9332701	-0.0160141	0.0583655	0.783796	0.995017	0.984113	0.877735	1.10338
CREG1	Emilsson	rs7516079	-0.0175091	0.0638741	0.783993	0.995017	0.982643	0.867012	1.1137
CXCL5	Emilsson	rs450373	0.00935989	0.0342335	0.784536	0.995017	1.0094	0.943897	1.07946
CLEC3B	Emilsson	rs10865936	-0.0186488	0.0683858	0.785084	0.995017	0.981524	0.8584	1.12231
MAPK13	Emilsson	rs10447396	0.0220934	0.0810867	0.785264	0.995017	1.02234	0.872113	1.19844
MFGE8	Emilsson	rs12898558	-0.0151624	0.0560532	0.786775	0.995017	0.984952	0.882473	1.09933
FCER2	Emilsson	rs2277989	-0.0171443	0.0636183	0.787555	0.995017	0.983002	0.867763	1.11354
REG1A	Emilsson	rs1448213	0.0205064	0.0768727	0.789656	0.995017	1.02072	0.877951	1.1867
LILRA4	Emilsson	rs2241384	-0.0240895	0.0922815	0.794059	0.995017	0.976198	0.814679	1.16974
GSN	Pietzner	rs10985196	-0.0251009	0.0966613	0.795112	0.995017	0.975212	0.806899	1.17863
EMILIN3	Emilsson	rs61739314	-0.0129216	0.0497696	0.79515	0.995017	0.987161	0.895413	1.08831
C1RL	Emilsson	rs6488561	-0.015697	0.0612222	0.797646	0.995017	0.984426	0.873111	1.10993
NCR1	Emilsson	rs143981324	0.0228928	0.0894475	0.798	0.995017	1.02316	0.858624	1.21922
ITIH1	Emilsson	rs678	0.00581017	0.0227997	0.79885	0.995017	1.00583	0.961869	1.05179
CRP	Yao	rs2211320	-0.0259027	0.103121	0.801669	0.995017	0.97443	0.796109	1.19269
PGES2	Pietzner	rs13283456	0.0223103	0.0889996	0.802063	0.995017	1.02256	0.858878	1.21744
CNTN4	Emilsson	rs2729284	0.0263102	0.10528	0.80266	0.995017	1.02666	0.835238	1.26195
FCGR2B	Emilsson	rs72633697	-0.00425156	0.0170364	0.802929	0.995017	0.995757	0.963057	1.02957
RARRES1	Emilsson	rs73030851	-0.00369711	0.0148674	0.803614	0.995017	0.99631	0.967696	1.02577
CRP	Pietzner	rs4546916	-0.0213982	0.0861806	0.803906	0.995017	0.978829	0.826701	1.15895
SCUBE1	Emilsson	rs2744874	0.0205893	0.0836111	0.805488	0.995017	1.0208	0.866504	1.20258
ANXA2	Suhre	rs36032232	0.00542763	0.0221433	0.806368	0.995017	1.00544	0.962739	1.05004
CCL3	Emilsson	rs1102934	0.0080305	0.0328079	0.806632	0.995017	1.00806	0.945281	1.07501
CCL3L1	Emilsson	rs1102934	0.0117026	0.0478098	0.806632	0.995017	1.01177	0.921268	1.11117
DPEP1	Emilsson	rs423135	0.0145719	0.059623	0.806921	0.995017	1.01468	0.902768	1.14046
COLEC12	Emilsson	rs12957470	0.029391	0.120787	0.807751	0.995017	1.02983	0.812734	1.30491
THBS4	Emilsson	rs35351529	0.0219463	0.0903221	0.808022	0.995017	1.02219	0.856342	1.22015
C8	Pietzner	rs12067507	0.013118	0.0544718	0.809693	0.995017	1.0132	0.910604	1.12736
IL12B	Emilsson	rs983825	0.0078814	0.03309	0.811741	0.995017	1.00791	0.944618	1.07545
TIMP2	Emilsson	rs2376999	-0.0127352	0.053512	0.811891	0.995017	0.987346	0.889035	1.09653
NADK	Emilsson	rs12567685	0.0301644	0.127212	0.812565	0.995017	1.03062	0.803184	1.32247
SERPINC1	Pietzner	rs148062101	-0.0609536	0.259499	0.814295	0.995017	0.940867	0.565767	1.56465
CNTN5	Suhre	rs1461672	-0.010251	0.0437357	0.814687	0.995017	0.989801	0.908489	1.07839
CA3	Emilsson	rs10504813	0.0301113	0.130503	0.817523	0.995017	1.03057	0.797977	1.33096
GFRA1	Emilsson	rs4269847	-0.0152138	0.0659745	0.817625	0.995017	0.984901	0.865434	1.12086
MMP8	Emilsson	rs2846714	-0.0180869	0.0788603	0.818594	0.995017	0.982076	0.84143	1.14623
NPNT	Emilsson	rs78213340	-0.020479	0.0897675	0.819542	0.995017	0.979729	0.821664	1.1682
APOA5	Emilsson	rs964184	0.0127154	0.0560539	0.820547	0.995017	1.0128	0.90742	1.13041
NMB	Emilsson	rs12912342	0.02065	0.0920732	0.822541	0.995017	1.02086	0.852303	1.22276
PCOLCE2	Emilsson	rs4683702	-0.00801695	0.0366102	0.826664	0.995017	0.992015	0.923326	1.06581
KLK10	Emilsson	rs2569454	-0.00917111	0.0419506	0.826949	0.995017	0.990871	0.912658	1.07579
PDIA5	Emilsson	rs920900	0.00285424	0.0132288	0.829176	0.995017	1.00286	0.97719	1.0292
NCAM2	Emilsson	rs2826851	0.0106219	0.0492676	0.829303	0.995017	1.01068	0.917647	1.11314
AHSG	Emilsson	rs13098866	0.00337664	0.0157969	0.83074	0.995017	1.00338	0.972792	1.03494
FCRL1	Emilsson	rs6427401	0.011665	0.054682	0.831074	0.995017	1.01173	0.908908	1.12619
SPINT2	Emilsson	rs71354995	-0.0033101	0.0160373	0.836478	0.995017	0.996695	0.965853	1.02852
CRP	Emilsson	rs4287174	-0.0152126	0.0744251	0.83804	0.995017	0.984903	0.851219	1.13958
EFEMP1	Yao	rs3791679	0.0152451	0.0746062	0.838087	0.995017	1.01536	0.877233	1.17524
CHRDL2	Emilsson	rs11236228	0.0093796	0.0476872	0.84407	0.995017	1.00942	0.919351	1.10832
DYNLL2	Emilsson	rs35729384	-0.0221745	0.112752	0.844088	0.995017	0.97807	0.78414	1.21996
PTGR1	Emilsson	rs112140014	-0.0101019	0.0513884	0.844156	0.995017	0.989949	0.895097	1.09485
ENPP5	Emilsson	rs62400860	-0.00415742	0.0212282	0.844732	0.995017	0.995851	0.955267	1.03816
C7	Suhre	rs429017	0.00840046	0.0429654	0.844988	0.995017	1.00844	0.926991	1.09704
FGL1	Emilsson	rs7815429	-0.00673744	0.0345807	0.845524	0.995017	0.993285	0.928193	1.06294
IGFBP3	Suhre	rs2949833	-0.00820748	0.0424322	0.846626	0.995017	0.991826	0.912676	1.07784
NPTX1	Emilsson	rs62067239	-0.0157797	0.081693	0.846834	0.995017	0.984344	0.838703	1.15528
NME2	Emilsson	rs12952884	0.0100785	0.0528566	0.848779	0.995017	1.01013	0.910719	1.12039
SERPINA4	Emilsson	rs10149354	-0.00618103	0.0326628	0.849907	0.995017	0.993838	0.932207	1.05954
UROS	Emilsson	rs2027515	0.0108207	0.0575	0.850731	0.995017	1.01088	0.903139	1.13147
CCL27	Emilsson	rs2070074	0.0140866	0.0753396	0.85168	0.995017	1.01419	0.874958	1.17557
COCH	Emilsson	rs35561078	0.00877409	0.0469615	0.85179	0.995017	1.00881	0.920102	1.10608
CPNE1	Emilsson	rs6060578	0.00422163	0.0226615	0.852217	0.995017	1.00423	0.960602	1.04984
APOBEC3G	Emilsson	rs738469	-0.0184755	0.0995102	0.852708	0.995017	0.981694	0.80774	1.19311
XTP3A	Pietzner	rs146094440	-0.0363331	0.195796	0.852785	0.995017	0.964319	0.656985	1.41542
TYRO3	Emilsson	rs2289743	0.0188503	0.103559	0.855563	0.995017	1.01903	0.831832	1.24835
PIP	Emilsson	rs4726600	-0.017492	0.0965532	0.856238	0.995017	0.98266	0.813234	1.18738
F7	Pietzner	rs3093253	-0.00313349	0.0173759	0.856889	0.995017	0.996871	0.963493	1.03141
NEGR1	Emilsson	rs2220253	0.0184966	0.102946	0.857409	0.995017	1.01867	0.832537	1.24641
HAVCR1	Folkersen	rs6555820	0.00587609	0.0330478	0.858876	0.995017	1.00589	0.942803	1.07321
CST1	Emilsson	rs4260306	-0.00510406	0.0288274	0.859465	0.995017	0.994909	0.940253	1.05274
CST2	Emilsson	rs4260306	-0.00618135	0.0349119	0.859465	0.995017	0.993838	0.928107	1.06422
TREM1	Emilsson	rs3789204	-0.00863476	0.0488556	0.859712	0.995017	0.991402	0.900872	1.09103
FETUB	Suhre	rs3733159	-0.0110162	0.0623609	0.859782	0.995017	0.989044	0.875252	1.11763
PCSK7	Emilsson	rs6589598	-0.00313875	0.0178365	0.860315	0.995017	0.996866	0.962618	1.03233
PRDX6	Emilsson	rs6671141	0.00793414	0.0451913	0.860633	0.995017	1.00797	0.922525	1.10132
FAM171B	Emilsson	rs76851721	-0.00727548	0.0416971	0.861485	0.995017	0.992751	0.914844	1.07729
CTGF	Emilsson	rs9388953	0.00890255	0.0520397	0.864167	0.995017	1.00894	0.911107	1.11728
LYZ	Emilsson	rs4761234	0.00512485	0.0300117	0.864411	0.995017	1.00514	0.947718	1.06604
IL18RAP	Suhre	rs6543140	-0.00544722	0.0319814	0.864755	0.995017	0.994568	0.934138	1.05891
C1QL1	Emilsson	rs9915692	0.00871935	0.0513405	0.865141	0.995017	1.00876	0.912189	1.11555
LEPR	Emilsson	rs6658330	0.00258094	0.0152239	0.865378	0.995017	1.00258	0.97311	1.03295
LILRA6	Emilsson	rs36628	-0.0100185	0.0591538	0.86551	0.995017	0.990031	0.88165	1.11174
SIGLEC12	Emilsson	rs1973095	-0.00265102	0.0158381	0.86707	0.995017	0.997352	0.966868	1.0288
UST	Emilsson	rs11155591	-0.0202121	0.121356	0.867722	0.995017	0.979991	0.772542	1.24315
ALDH3A1	Emilsson	rs2108967	-0.0137477	0.0826528	0.867897	0.995017	0.986346	0.83883	1.15981
ROR1	Emilsson	rs6671162	0.0124372	0.0748945	0.868108	0.995017	1.01251	0.874279	1.17261
ESAM	Emilsson	rs11604175	0.0109655	0.0665947	0.869211	0.995017	1.01103	0.887311	1.15199
CO8G	Pietzner	rs7862602	-0.0054826	0.0345317	0.87385	0.995017	0.994532	0.929448	1.06417
ICAM5	Emilsson	rs281439	0.00437827	0.0278936	0.875274	0.995017	1.00439	0.950951	1.06083
IMPAD1	Emilsson	rs112433249	-0.00570267	0.0364552	0.875694	0.995017	0.994314	0.925746	1.06796
GABARAPL2	Emilsson	rs12449192	0.0177014	0.113374	0.875928	0.995017	1.01786	0.815045	1.27114
NELL1	Emilsson	rs16907058	0.00515693	0.033454	0.877492	0.995017	1.00517	0.941376	1.07329
F7	Suhre	rs776905	0.00327853	0.021673	0.879761	0.995017	1.00328	0.961558	1.04682
TCN2	Emilsson	rs4820023	0.00416173	0.0277383	0.880736	0.995017	1.00417	0.951034	1.06028
BCHE	Emilsson	rs62295996	-0.00597652	0.0404966	0.882674	0.995017	0.994041	0.918191	1.07616
IGFBP7	Emilsson	rs1718860	-0.00870488	0.0610035	0.886531	0.995017	0.991333	0.879614	1.11724
RAB6B	Emilsson	rs9813363	0.0102583	0.0721583	0.886951	0.995017	1.01031	0.877067	1.1638
SMOC1	Emilsson	rs1958078	-0.0117262	0.082918	0.887539	0.995017	0.988342	0.840091	1.16276
SMOC1	Pietzner	rs1958078	-0.00762097	0.0538893	0.887539	0.995017	0.992408	0.892933	1.10297
DKK1	Emilsson	rs1194614	0.00812664	0.0579377	0.88845	0.995017	1.00816	0.899936	1.1294
SERPING1	Emilsson	rs11229080	-0.0023607	0.017133	0.890409	0.995017	0.997642	0.964697	1.03171
PCOLCE	Emilsson	rs4729597	0.011475	0.0835833	0.890803	0.995017	1.01154	0.858689	1.1916
FAM151A	Emilsson	rs10736390	0.0081187	0.0591951	0.890911	0.995017	1.00815	0.897714	1.13218
CCL4L1	Emilsson	rs2687507	0.0111213	0.0811632	0.891011	0.995017	1.01118	0.862467	1.18554
WISP2	Emilsson	rs1061098	-0.010238	0.0748216	0.891163	0.995017	0.989814	0.854799	1.14615
CCL5	Suhre	rs4239252	-0.00776098	0.0571156	0.891915	0.995017	0.992269	0.88718	1.10981
MMP10	Emilsson	rs17878931	0.00571744	0.0422185	0.892276	0.995017	1.00573	0.925861	1.0925
DPP7	Emilsson	rs4880207	0.00496782	0.0367145	0.892367	0.995017	1.00498	0.935202	1.07996
SPCS	Pietzner	rs4697549	-0.0128387	0.0956559	0.89323	0.995017	0.987243	0.818465	1.19083
TXNDC15	Emilsson	rs78165052	0.00939316	0.0701205	0.893436	0.995017	1.00944	0.879815	1.15816
CD5L	Emilsson	rs2765496	0.0119814	0.0894802	0.893482	0.995017	1.01205	0.849252	1.20606
CNTN2	Emilsson	rs1572995	-0.00428039	0.0320168	0.893646	0.995017	0.995729	0.935164	1.06022
GFRAL	Emilsson	rs1032772	-0.00928103	0.0696206	0.893949	0.995017	0.990762	0.864385	1.13562
GZMB	Emilsson	rs11539752	-0.00465124	0.0356135	0.896089	0.995017	0.99536	0.92825	1.06732
PLG	Pietzner	rs537579467	0.00647518	0.049803	0.896554	0.995017	1.0065	0.912891	1.1097
PSG3	Emilsson	rs8111762	-0.0055593	0.0429112	0.89692	0.995017	0.994456	0.914237	1.08171
C5	Emilsson	rs1035029	0.0108434	0.0856209	0.899222	0.995017	1.0109	0.854727	1.19561
PLA2G2A	Emilsson	rs4744	0.00328922	0.0270048	0.903056	0.995017	1.00329	0.951572	1.05783
GNPTG	Emilsson	rs4984820	0.0101125	0.0834738	0.903576	0.995017	1.01016	0.857704	1.18972
ADAM19	Emilsson	rs7728609	-0.00723862	0.060935	0.90544	0.995017	0.992788	0.881023	1.11873
LIPN	Emilsson	rs10509554	-0.00352237	0.0309353	0.909347	0.995017	0.996484	0.937859	1.05877
IL18	Folkersen	rs75649625	0.00676276	0.0594138	0.909377	0.995017	1.00679	0.896113	1.13113
MTHFS	Emilsson	rs35144922	-0.0056472	0.0501925	0.910418	0.995017	0.994369	0.901203	1.09717
ZG16B	Emilsson	rs2190809	-0.0120994	0.108045	0.910836	0.995017	0.987974	0.799421	1.221
PDCD1LG2	Emilsson	rs16923189	0.00410393	0.0367205	0.911013	0.995017	1.00411	0.934384	1.07904
RSPO4	Emilsson	rs6056847	0.0100186	0.090093	0.911455	0.995017	1.01007	0.846569	1.20515
SECTM1	Emilsson	rs79181084	-0.00639046	0.0581828	0.912541	0.995017	0.99363	0.88654	1.11366
CPQ	Emilsson	rs145746079	-0.00464664	0.0424899	0.912918	0.995017	0.995364	0.915828	1.08181
MANEA	Emilsson	rs4413619	-0.00203159	0.0194881	0.916973	0.995017	0.99797	0.96057	1.03683
MXRA7	Emilsson	rs1558251	-0.00583232	0.0559764	0.917017	0.995017	0.994185	0.890879	1.10947
NLGN2	Emilsson	rs150452493	-0.0148611	0.143052	0.91726	0.995017	0.985249	0.744351	1.30411
OLFM1	Emilsson	rs11103667	-0.0103927	0.101518	0.91846	0.995017	0.989661	0.811096	1.20754
FAM3B	Emilsson	rs1859297	-0.00417083	0.0421414	0.92116	0.995017	0.995838	0.91689	1.08158
KLKB1	Emilsson	rs4253305	-0.00361443	0.0366412	0.921421	0.995017	0.996392	0.927343	1.07058
ENPP7	Emilsson	rs35759773	-0.00178406	0.018304	0.922354	0.995017	0.998218	0.96304	1.03468
TPSAB1	Emilsson	rs9937881	-0.00370713	0.0383693	0.92303	0.995017	0.9963	0.924122	1.07411
KLKB1	Suhre	rs1511802	-0.00300567	0.0311828	0.923212	0.995017	0.996999	0.937889	1.05983
LILRA5	Emilsson	rs1761457	0.00386425	0.0404065	0.923811	0.995017	1.00387	0.927435	1.08661
PTGFRN	Emilsson	rs4233450	0.00397155	0.041887	0.924461	0.995017	1.00398	0.924847	1.08988
CD7	Emilsson	rs116473040	0.00339064	0.0359958	0.924954	0.995017	1.0034	0.935044	1.07674
SEMA3E	Emilsson	rs60909458	-0.00173444	0.0185897	0.925664	0.995017	0.998267	0.962549	1.03531
TFF1	Emilsson	rs3761376	0.00444536	0.0482785	0.926637	0.995017	1.00446	0.913766	1.10414
SIGLEC6	Emilsson	rs2305771	0.0026329	0.028958	0.927555	0.995017	1.00264	0.947314	1.06119
OBP2B	Emilsson	rs4962104	0.00483429	0.05348	0.927974	0.995017	1.00485	0.90485	1.11589
APLP2	Emilsson	rs79537552	-0.0047591	0.0534658	0.929072	0.995017	0.995252	0.896236	1.10521
SERPINA10	Emilsson	rs941591	0.00180209	0.0208062	0.930979	0.995017	1.0018	0.961772	1.0435
NUDT9	Emilsson	rs10030035	0.00534829	0.0621589	0.931433	0.995017	1.00536	0.890045	1.13562
AFM	Suhre	rs41265665	-0.00471346	0.0548376	0.931504	0.995017	0.995298	0.89387	1.10823
MGAT4B	Emilsson	rs58413676	0.00257988	0.0309139	0.933491	0.995017	1.00258	0.943639	1.06521
CKM	Emilsson	rs75727214	-0.00845344	0.101653	0.933724	0.995017	0.991582	0.812457	1.2102
BCHE	Yao	rs6445035	-0.00310319	0.0380894	0.935067	0.995017	0.996902	0.925188	1.07417
TAPBP	Emilsson	rs146306986	0.00192623	0.0239448	0.935884	0.995017	1.00193	0.955992	1.05007
CNTN1	Yao	rs1838343	0.00645652	0.0803865	0.935984	0.995017	1.00648	0.859761	1.17823
ISLR2	Emilsson	rs923118	-0.00720357	0.0898724	0.936115	0.995017	0.992822	0.832474	1.18406
SIRPG	Emilsson	rs2281808	0.00497231	0.0629463	0.937038	0.995017	1.00498	0.888339	1.13695
HSPB1	Folkersen	rs13236526	0.00363833	0.0463056	0.937373	0.995017	1.00364	0.916567	1.099
ITIH3	Pietzner	rs2535629	-0.00202385	0.0266429	0.939449	0.995017	0.997978	0.947201	1.05148
SERPINA10	Pietzner	rs12434093	-0.00158159	0.0213915	0.941062	0.995017	0.99842	0.957424	1.04117
CRTAM	Emilsson	rs2370794	-0.00475805	0.0646271	0.94131	0.995017	0.995253	0.876843	1.12965
IGF2R	Emilsson	rs629849	-0.00240962	0.0330885	0.941947	0.995017	0.997593	0.934949	1.06443
EDAR	Emilsson	rs141332418	-0.00228333	0.0317985	0.942756	0.995017	0.997719	0.937434	1.06188
LRP8	Emilsson	rs10218811	0.00774759	0.110223	0.943963	0.995017	1.00778	0.811972	1.2508
IDUA	Emilsson	rs4690326	-0.00165433	0.023885	0.944781	0.995017	0.998347	0.952687	1.0462
TEK	Emilsson	rs2273720	-0.00392898	0.0575305	0.945552	0.995017	0.996079	0.889862	1.11497
NFASC	Emilsson	rs6663324	-0.00307767	0.0459485	0.946597	0.995017	0.996927	0.911069	1.09088
C1QTNF3	Emilsson	rs840390	0.00686453	0.105621	0.94818	0.995017	1.00689	0.818606	1.23848
ECM1	Emilsson	rs1694369	-0.00295874	0.0462158	0.948954	0.995017	0.997046	0.9107	1.09158
IL7R	Suhre	rs11957503	-0.00209621	0.0342024	0.951129	0.995017	0.997906	0.933203	1.0671
CNTN5	Emilsson	rs2614546	-0.00566756	0.093806	0.951823	0.995017	0.994348	0.82735	1.19506
SULT2A1	Emilsson	rs296369	-0.00336694	0.0577389	0.953499	0.995017	0.996639	0.889999	1.11606
CD177	Emilsson	rs73937410	0.00244813	0.0434763	0.955095	0.995017	1.00245	0.920567	1.09162
LAMC2	Emilsson	rs2276543	0.00187033	0.0332177	0.955099	0.995017	1.00187	0.938722	1.06927
MANF	Emilsson	rs1552074	-0.00286164	0.0517187	0.955875	0.995017	0.997142	0.901018	1.10352
MPO	Emilsson	rs36089182	0.00258574	0.0489941	0.95791	0.995017	1.00259	0.91079	1.10364
UNC5D	Emilsson	rs6468316	0.00567582	0.108589	0.958314	0.995017	1.00569	0.812891	1.24422
NCR3	Emilsson	rs769178	0.00215486	0.0428535	0.959896	0.995017	1.00216	0.921421	1.08997
CBLN1	Emilsson	rs41214	0.00585993	0.116703	0.959953	0.995017	1.00588	0.800213	1.2644
PRCP	Emilsson	rs10898041	-0.00462834	0.098201	0.962409	0.995017	0.995382	0.821107	1.20665
HPX	Yao	rs7935957	0.00313798	0.0678214	0.963096	0.995017	1.00314	0.878278	1.14576
F7	Emilsson	rs488703	-0.000960734	0.0210486	0.963594	0.995017	0.99904	0.958663	1.04112
C8G	Emilsson	rs11790360	-0.00230495	0.0507294	0.96376	0.995017	0.997698	0.903269	1.102
IL17RA	Suhre	rs3827278	-0.000745231	0.0188882	0.968528	0.995017	0.999255	0.962938	1.03694
CHL1	Emilsson	rs13077895	-0.00319568	0.0854105	0.970154	0.995017	0.996809	0.843159	1.17846
B3GALTL	Emilsson	rs9544399	0.00223935	0.062723	0.97152	0.995017	1.00224	0.886302	1.13335
B3GLCT	Emilsson	rs9544399	0.00223935	0.062723	0.97152	0.995017	1.00224	0.886302	1.13335
KLK8	Emilsson	rs10410942	0.00179911	0.0524594	0.972642	0.995017	1.0018	0.903914	1.11029
FCN3	Emilsson	rs2474283	-0.00128539	0.0375209	0.972671	0.995017	0.998715	0.927905	1.07493
LRRC4C	Emilsson	rs998447	0.00375533	0.112394	0.973346	0.995017	1.00376	0.805303	1.25113
CD8A	Emilsson	rs111976570	0.00168444	0.0506226	0.973456	0.995017	1.00169	0.90707	1.10617
WISP1	Emilsson	rs2013158	-0.00085454	0.0260919	0.973873	0.995017	0.999146	0.949334	1.05157
CD59	Emilsson	rs831636	-0.00283471	0.0881799	0.974355	0.995453	0.997169	0.838897	1.1853
CNTN1	Emilsson	rs11177623	0.0030967	0.0966364	0.974436	0.995453	1.0031	0.830016	1.21228
GPNMB	Emilsson	rs28458177	-0.0016943	0.0556906	0.975729	0.997244	0.998307	0.895075	1.11345
KDR	Emilsson	rs2305948	0.00162636	0.0539779	0.975963	0.997328	1.00163	0.901072	1.11341
ECM1	Suhre	rs13294	-0.000472697	0.0172509	0.97814	0.997328	0.999527	0.966297	1.0339
SHANK3	Emilsson	rs6010042	0.00143902	0.053419	0.978509	0.997328	1.00144	0.901891	1.11198
GALNT16	Emilsson	rs12100668	0.00177304	0.075768	0.98133	0.997447	1.00177	0.863525	1.16216
NPTX1	Pietzner	rs111307499	-0.000956216	0.0444417	0.982834	0.997447	0.999044	0.915704	1.08997
GNMT	Emilsson	rs9471987	-0.000699675	0.035935	0.984466	0.997758	0.999301	0.931339	1.07222
CNTFR	Emilsson	rs1571401	0.00147111	0.0761943	0.984596	0.997758	1.00147	0.862544	1.16278
LGALS3BP	Emilsson	rs4789847	0.00169842	0.0970561	0.986038	0.997758	1.0017	0.828174	1.21158
LTF	Emilsson	rs1126477	-0.000591881	0.0358713	0.986835	0.997758	0.999408	0.931555	1.0722
CHIT1	Emilsson	rs872583	-0.000260121	0.0182439	0.988624	0.997758	0.99974	0.964623	1.03614
LRP11	Emilsson	rs9371533	0.000197939	0.0179236	0.991189	0.997758	1.0002	0.965671	1.03596
TF	Pietzner	rs1525892	0.00114383	0.120742	0.992441	0.997758	1.00114	0.790168	1.26845
SVEP1	Pietzner	rs61751937	0.000388766	0.0414393	0.992515	0.999749	1.00039	0.922348	1.08503
PPID	Suhre	rs8396	-0.000221018	0.0314711	0.994397	0.999749	0.999779	0.939973	1.06339
CCL8	Emilsson	rs4795912	0.000114336	0.0164197	0.994444	0.999749	1.00011	0.968441	1.03282
CCL5	Emilsson	rs78655848	-0.00028182	0.0414414	0.994574		0.999718	0.921726	1.08431
BDNF	Emilsson	rs728635	4.11771e-05	0.0994349	0.99967		1.00004	0.822957	1.21523
TCN1	Emilsson	rs150355695	2.06721e-05	0.0574251	0.999713		1.00002	0.893568	1.11915
SFTPB	Emilsson	rs1130866	-7.13426e-06	0.0226589	0.999749		0.999993	0.956553	1.0454

### Sheet: Table S6
Table S6: MR results of proteins/SOMAmers using independent cis-pQTLs from INTERVAL study. The outcome is COVID-19 susceptibility (C2)
SOMAmers	Method	#SNP	Beta	Se	P value	P FDR	OR	95% CI lower bound	95% CI upper bound
ABO.9253.52.3	Wald ratio	1	0.0708744	0.0116179	1.05761e-09	5.9254e-07	1.07345	1.04928	1.09817
OAS1.10361.25.3	Wald ratio	1	-0.25433	0.0568	7.54747e-06	0.00211022	0.775436	0.69374	0.866753
IL15RA.3445.53.2	Wald ratio	1	0.181403	0.0578233	0.00170575	0.317838	1.1989	1.07044	1.34277
IL15RA.14054.17.3	Wald ratio	1	0.0980138	0.0335088	0.00344443	0.398665	1.10298	1.03286	1.17785
IL6R.4139.71.2	Wald ratio	1	-0.0377229	0.0132045	0.00427905	0.398665	0.96298	0.938377	0.988228
IL6R.8092.29.3	Wald ratio	1	-0.0381679	0.0133603	0.00427905	0.398665	0.962551	0.937673	0.98809
SEMA3G.5628.21.3	Wald ratio	1	-0.202613	0.0761338	0.00778444	0.585772	0.816594	0.703396	0.948009
CCL22.3508.78.3	Wald ratio	1	-0.172058	0.0671574	0.0104066	0.585772	0.84193	0.738092	0.960376
FLT4.2358.19.2	Wald ratio	1	-0.177292	0.069314	0.0105334	0.585772	0.837535	0.731142	0.95941
NPPB.7655.11.3	Wald ratio	1	-0.154031	0.0604983	0.0108955	0.585772	0.857246	0.761392	0.965167
CDNF.4962.52.1	Wald ratio	1	-0.176709	0.0699475	0.0115268	0.585772	0.838024	0.730661	0.961162
PTGR1.13543.7.3	Wald ratio	1	-0.169689	0.0699673	0.0152974	0.673908	0.843927	0.735779	0.967971
PRSS2.5034.79.1	Wald ratio	1	-0.156135	0.064613	0.0156723	0.673908	0.855444	0.753688	0.970937
ALCAM.5451.1.3	Wald ratio	1	-0.16498	0.0721928	0.0222967	0.869242	0.84791	0.736034	0.976791
CBLN4.5688.65.3	Wald ratio	1	0.198225	0.0889404	0.0258313	0.869242	1.21924	1.02419	1.45143
FGF7.14031.18.3	Wald ratio	1	-0.187978	0.085586	0.0280655	0.869242	0.828633	0.700664	0.979973
LRPAP1.3640.14.3	Wald ratio	1	0.147903	0.0673959	0.0281964	0.869242	1.1594	1.01593	1.32313
FCGR3B.3311.27.1	Wald ratio	1	-0.0817701	0.0378598	0.030787	0.869242	0.921484	0.85558	0.992464
SECTM1.13093.6.3	Wald ratio	1	-0.11642	0.0546655	0.0331981	0.869242	0.890101	0.799663	0.990767
CD109.3290.50.2	Wald ratio	1	0.0731301	0.0344554	0.0337995	0.869242	1.07587	1.00561	1.15104
PLG.3710.49.2	Inverse variance weighted	4	0.0781774	0.0370963	0.0350811	0.869242	1.08131	1.00548	1.16286
BPI.4126.22.1	Wald ratio	1	0.0747811	0.0355807	0.0355771	0.869242	1.07765	1.00506	1.15548
FCGR2B.3310.62.1	Inverse variance weighted	2	0.027641	0.0132006	0.0362668	0.869242	1.02803	1.00177	1.05497
QDPR.11257.1.3	Wald ratio	1	0.0605908	0.029321	0.0387845	0.869242	1.06246	1.00313	1.12531
EPHB2.8225.86.3	Wald ratio	1	-0.0874314	0.0426634	0.0404299	0.869242	0.916282	0.842778	0.996196
EPHB2.8348.4.3	Wald ratio	1	-0.131793	0.0643103	0.0404299	0.869242	0.876522	0.772718	0.994272
NT5C.12560.9.3	Wald ratio	1	-0.127653	0.0636135	0.0447815	0.872462	0.880158	0.776984	0.997034
PI3.4982.54.1	Wald ratio	1	0.094617	0.0471835	0.0449311	0.872462	1.09924	1.00214	1.20574
APOL1.11510.31.3	Wald ratio	1	-0.141109	0.0711011	0.0471858	0.872462	0.868394	0.755431	0.99825
FAM3D.13102.1.3	Wald ratio	1	-0.100609	0.0508378	0.0478136	0.872462	0.904286	0.818525	0.999033
FCGR2A.3309.2.2	Wald ratio	1	0.0259516	0.0132123	0.0495066	0.872462	1.02629	1.00006	1.05322
MANSC1.9557.5.3	Wald ratio	1	0.0873466	0.0448247	0.05134	0.872462	1.09127	0.99949	1.19149
C9.3060.43.2	Wald ratio	1	-0.158497	0.0821949	0.053817	0.872462	0.853426	0.72644	1.00261
FLRT3.13123.3.3	Wald ratio	1	0.0772905	0.0404054	0.0557639	0.872462	1.08036	0.998098	1.16939
PLXNA1.9005.16.3	Wald ratio	1	-0.120297	0.0630407	0.0563601	0.872462	0.886657	0.7836	1.00327
SELL.4831.4.2	Wald ratio	1	-0.0595242	0.0313636	0.0577129	0.872462	0.942213	0.886037	1.00195
CCNH.9848.22.3	Wald ratio	1	-0.137017	0.072205	0.0577479	0.872462	0.871956	0.756889	1.00452
SCARA5.10419.1.3	Wald ratio	1	-0.125563	0.0672559	0.0619094	0.910721	0.882	0.773071	1.00628
CLMP.10440.26.3	Wald ratio	1	0.124763	0.0675582	0.0647836	0.916884	1.13288	0.992378	1.29327
SIGLEC7.2742.68.2	Wald ratio	1	0.110077	0.0598243	0.0657671	0.916884	1.11636	0.992847	1.25525
SMAP1.11649.3.3	Wald ratio	1	-0.162217	0.0891196	0.0687252	0.916884	0.850256	0.713986	1.01253
HPGDS.12549.33.3	Wald ratio	1	0.0647864	0.0356136	0.0688893	0.916884	1.06693	0.994996	1.14407
CAT.3488.64.2	Wald ratio	1	0.134926	0.0761376	0.0763724	0.950126	1.14445	0.985798	1.32864
CNTFR.14101.2.3	Wald ratio	1	-0.133797	0.0761114	0.0787626	0.950126	0.874767	0.753538	1.0155
POMGNT2.6359.50.3	Wald ratio	1	-0.105566	0.0601289	0.0791451	0.950126	0.899815	0.79978	1.01236
QSOX2.8397.147.3	Wald ratio	1	0.0764454	0.0435434	0.0791546	0.950126	1.07944	0.99114	1.17561
GGH.9370.69.3	Wald ratio	1	0.0613392	0.0350338	0.0799705	0.950126	1.06326	0.9927	1.13883
CTSS.3181.50.2	Wald ratio	1	-0.0539744	0.0311115	0.0827636	0.950126	0.947456	0.891408	1.00703
BPIFB1.11246.3.3	Wald ratio	1	0.0647231	0.0384668	0.0924584	0.950126	1.06686	0.989385	1.15041
PLEKHA7.12731.12.3	Wald ratio	1	-0.134982	0.0807292	0.0945178	0.950126	0.873732	0.745865	1.02352
APOE.2937.10.2	Wald ratio	1	0.0893906	0.0535263	0.0949133	0.950126	1.09351	0.984599	1.21446
GNLY.3195.50.2	Wald ratio	1	-0.0370995	0.02227	0.0957347	0.950126	0.96358	0.922425	1.00657
PPIE.5238.26.3	Wald ratio	1	0.0688982	0.0415117	0.0969694	0.950126	1.07133	0.987613	1.16214
TIMP4.6462.12.3	Wald ratio	1	-0.066551	0.0401939	0.0977724	0.950126	0.935615	0.864736	1.0123
ASIP.5676.54.3	Wald ratio	1	0.0487303	0.0294646	0.0981566	0.950126	1.04994	0.99102	1.11236
DNAJC17.14655.1.3	Wald ratio	1	0.174432	0.105585	0.0985231	0.950126	1.19057	0.968009	1.4643
DPT.4979.34.2	Wald ratio	1	-0.0620817	0.0376298	0.0989834	0.950126	0.939806	0.872986	1.01174
GALNT16.8923.94.3	Wald ratio	1	0.190862	0.116051	0.100044	0.950126	1.21029	0.964064	1.51941
CCL25.14068.29.3	Wald ratio	1	-0.0712754	0.0436992	0.10288	0.950126	0.931205	0.854768	1.01448
SEMA3C.6448.36.3	Wald ratio	1	-0.1452	0.0891257	0.103279	0.950126	0.864849	0.726232	1.02993
GLTPD2.7948.129.3	Wald ratio	1	-0.098618	0.0612884	0.107599	0.950126	0.906089	0.803528	1.02174
GLCE.7808.5.3	Wald ratio	1	-0.0348106	0.0217793	0.109968	0.950126	0.965788	0.925429	1.00791
LRRC15.6557.50.3	Wald ratio	1	-0.0628634	0.0393811	0.110426	0.950126	0.939072	0.869314	1.01443
IGFLR1.7244.16.3	Wald ratio	1	0.0455563	0.0285906	0.11107	0.950126	1.04661	0.989574	1.10693
DNAJC30.7866.11.3	Wald ratio	1	0.0868635	0.0546072	0.111678	0.950126	1.09075	0.980035	1.21397
NID2.3633.70.5	Wald ratio	1	0.0669416	0.0421421	0.112179	0.950126	1.06923	0.984465	1.1613
MAPK13.5006.71.1	Wald ratio	1	-0.128232	0.0817638	0.116805	0.967222	0.879649	0.749395	1.03254
CBR1.12381.26.3	Wald ratio	1	0.0648461	0.0419646	0.122284	0.967222	1.06699	0.982746	1.15847
APOE.5312.49.3	Wald ratio	1	0.116093	0.0753806	0.123538	0.967222	1.1231	0.968843	1.30192
C1QC.14100.63.3	Inverse variance weighted	2	0.0485464	0.0315246	0.123573	0.967222	1.04974	0.986845	1.11665
CGA.LHB.2953.31.2	Wald ratio	1	0.0580399	0.0381346	0.128015	0.967222	1.05976	0.983435	1.142
GRN.4992.49.1	Wald ratio	1	-0.0922899	0.0610616	0.130681	0.967222	0.911841	0.808988	1.02777
LHB.8376.25.4	Wald ratio	1	0.0891636	0.0593963	0.133313	0.967222	1.09326	0.973115	1.22824
AGER.4125.52.2	Wald ratio	1	0.0961948	0.064153	0.133755	0.967222	1.10097	0.970887	1.24849
NQO1.9837.60.3	Wald ratio	1	-0.0371867	0.0248373	0.134339	0.967222	0.963496	0.917716	1.01156
ERLEC1.8957.72.3	Wald ratio	1	-0.124846	0.0836106	0.135388	0.967222	0.882633	0.74922	1.0398
RFESD.13603.7.3	Wald ratio	1	0.0944003	0.0634255	0.136654	0.967222	1.099	0.970529	1.24448
CCL3L1.2783.18.2	Wald ratio	1	0.0672359	0.0451915	0.136804	0.967222	1.06955	0.978887	1.16861
CD33.3166.92.1	Wald ratio	1	0.0239746	0.0162225	0.139444	0.967222	1.02426	0.992209	1.05736
FAM20A.6433.57.3	Wald ratio	1	0.0996452	0.0676747	0.140909	0.967222	1.10478	0.967541	1.26148
ITIH5.8233.2.3	Inverse variance weighted	2	-0.0625961	0.0425902	0.141635	0.967222	0.939323	0.864095	1.0211
QPCTL.8866.53.3	Wald ratio	1	-0.0949375	0.0656146	0.147926	0.967222	0.90943	0.799681	1.03424
NAAA.3173.49.2	Wald ratio	1	0.0446029	0.0309107	0.149032	0.967222	1.04561	0.984145	1.11092
FUT5.4549.78.2	Wald ratio	1	-0.0377362	0.0264121	0.153077	0.967222	0.962967	0.914385	1.01413
KLK11.2831.29.1	Wald ratio	1	-0.0336052	0.023581	0.154129	0.967222	0.966953	0.923279	1.01269
NRP2.6590.54.3	Wald ratio	1	0.122134	0.0857703	0.154457	0.967222	1.12991	0.955065	1.33675
IL6ST.2620.4.2	Wald ratio	1	0.0832677	0.0587664	0.156504	0.967222	1.08683	0.968589	1.21951
GALP.9398.30.3	Wald ratio	1	-0.133009	0.0941113	0.157562	0.967222	0.875457	0.72799	1.0528
RSPO3.13094.75.3	Wald ratio	1	-0.074963	0.0530593	0.15771	0.967222	0.927778	0.83614	1.02946
PSG4.5649.83.3	Wald ratio	1	0.043036	0.0305721	0.159223	0.967222	1.04398	0.983257	1.10844
REN.3396.54.2	Wald ratio	1	0.118249	0.0847623	0.162998	0.967222	1.12552	0.953243	1.32894
GRAMD1C.8842.16.3	Wald ratio	1	-0.0346532	0.0248887	0.163823	0.967222	0.96594	0.919951	1.01423
GRAMD1C.8336.267.3	Wald ratio	1	-0.0583832	0.0419321	0.163823	0.967222	0.943288	0.868863	1.02409
HLA.DQA2.7757.5.3	Wald ratio	1	0.0560557	0.0404432	0.165736	0.967222	1.05766	0.977054	1.14491
FSTL1.13112.179.3	Wald ratio	1	-0.112085	0.0813886	0.168462	0.967222	0.893968	0.762154	1.04858
COLEC11.4430.44.3	Inverse variance weighted	2	0.0257673	0.0187671	0.169753	0.967222	1.0261	0.989044	1.06455
CFHR5.3666.17.4	Inverse variance weighted	2	-0.0418291	0.0305911	0.171512	0.967222	0.959034	0.903221	1.01829
TNFSF12.5939.42.3	Wald ratio	1	-0.0598092	0.0438855	0.172931	0.967222	0.941944	0.864309	1.02655
TPST2.8024.64.3	Wald ratio	1	0.0813745	0.0597737	0.173395	0.967222	1.08478	0.964851	1.21961
CXCL1.2985.35.1	Wald ratio	1	0.0322507	0.0237842	0.175108	0.967222	1.03278	0.985736	1.08206
CRISPLD2.5691.2.3	Inverse variance weighted	2	-0.0753212	0.0558163	0.177194	0.967222	0.927446	0.831336	1.03467
CCL23.3028.36.2	Inverse variance weighted	2	0.0377323	0.0279626	0.177214	0.967222	1.03845	0.983071	1.09696
GFRA2.2515.14.3	Wald ratio	1	0.0698915	0.0519153	0.178218	0.967222	1.07239	0.96864	1.18726
LPO.4801.13.3	Wald ratio	1	0.0939368	0.0705316	0.182913	0.971082	1.09849	0.956662	1.26135
FCN1.3613.62.5	Wald ratio	1	0.0368268	0.0278353	0.185828	0.971082	1.03751	0.982426	1.09569
SPATA20.11117.2.3	Wald ratio	1	0.0820079	0.0619881	0.185848	0.971082	1.08546	0.961281	1.22569
EPHB6.5078.82.3	Wald ratio	1	0.0810031	0.0614458	0.187408	0.971082	1.08437	0.961337	1.22316
CXCL11.3038.9.2	Wald ratio	1	0.0858712	0.0654163	0.189288	0.971082	1.08967	0.958539	1.23873
NPW.9986.14.3	Wald ratio	1	-0.0568384	0.0434473	0.1908	0.971082	0.944747	0.867625	1.02872
CREB3L4.11308.8.3	Wald ratio	1	-0.0732227	0.0565547	0.195416	0.971082	0.929394	0.831878	1.03834
DSG2.9484.75.3	Wald ratio	1	-0.126426	0.0979172	0.196651	0.971082	0.881239	0.727353	1.06768
HRSP12.14636.25.3	Wald ratio	1	-0.0584867	0.045531	0.19895	0.971082	0.943191	0.862666	1.03123
MIA.2687.2.1	Wald ratio	1	-0.0247566	0.0192982	0.199547	0.971082	0.975547	0.939337	1.01315
SLAMF7.5487.7.3	Inverse variance weighted	2	-0.0308758	0.0240753	0.19968	0.971082	0.969596	0.924906	1.01645
MATN4.7083.74.3	Wald ratio	1	0.0921478	0.0725217	0.203863	0.971082	1.09653	0.951234	1.26401
ENTPD5.4437.56.3	Wald ratio	1	-0.0384064	0.0304095	0.206599	0.971082	0.962322	0.906641	1.02142
ESD.4984.83.1	Wald ratio	1	0.0378065	0.0302829	0.211869	0.971082	1.03853	0.978683	1.10204
HBZ.6919.3.3	Wald ratio	1	0.0228192	0.0183006	0.212429	0.971082	1.02308	0.987035	1.06044
KDELC2.8296.117.3	Wald ratio	1	0.0447428	0.0358995	0.212642	0.971082	1.04576	0.974705	1.12199
KLK7.3378.49.2	Wald ratio	1	0.0510256	0.041192	0.215447	0.971082	1.05235	0.970726	1.14084
RMDN1.7096.30.3	Wald ratio	1	0.0558612	0.0451009	0.215501	0.971082	1.05745	0.967987	1.15518
COL6A1.11150.3.3	Wald ratio	1	-0.111986	0.0904811	0.215838	0.971082	0.894057	0.748766	1.06754
PLG.3710.49.2	Weighted median	4	0.0541767	0.0440448	0.218684	0.971082	1.05567	0.96836	1.15085
PPIL1.9884.8.3	Wald ratio	1	-0.0509177	0.0414014	0.218752	0.971082	0.950357	0.876284	1.03069
MRC2.3041.55.2	Wald ratio	1	0.126548	0.103562	0.221724	0.971082	1.1349	0.926415	1.39031
CHI3L1.11104.13.3	Wald ratio	1	-0.0197556	0.0162629	0.224456	0.971082	0.980438	0.949679	1.01219
SNCA.8458.111.3	Wald ratio	1	0.0849641	0.0701474	0.22581	0.971082	1.08868	0.948831	1.24914
SPOCK2.5491.12.3	Wald ratio	1	-0.079555	0.0658394	0.226925	0.971082	0.923527	0.81172	1.05074
EVA1C.8877.22.3	Wald ratio	1	0.11719	0.097933	0.231449	0.971082	1.12433	0.927967	1.36225
CREG1.9357.4.3	Wald ratio	1	-0.0865756	0.0734598	0.23858	0.971082	0.917066	0.794091	1.05909
FCRL6.6617.12.3	Wald ratio	1	-0.0352529	0.0300837	0.241267	0.971082	0.965361	0.910085	1.02399
MMP10.8479.4.3	Wald ratio	1	-0.0713026	0.0620345	0.25039	0.971082	0.93118	0.824572	1.05157
MBL2.3000.66.1	Wald ratio	1	0.0209662	0.0182774	0.251336	0.971082	1.02119	0.985252	1.05843
TNC.4155.3.2	Wald ratio	1	-0.0270551	0.0237737	0.25511	0.971082	0.973308	0.928995	1.01973
SERPINA12.6551.94.3	Wald ratio	1	-0.0752461	0.0673754	0.264072	0.971082	0.927515	0.812774	1.05845
ASAH2.3212.30.3	Inverse variance weighted	2	-0.0345898	0.0310386	0.265103	0.971082	0.966002	0.908986	1.02659
TCN1.11232.46.3	Wald ratio	1	0.0620408	0.0556892	0.265256	0.971082	1.06401	0.953982	1.18672
HS6ST1.5465.32.3	Wald ratio	1	-0.0774852	0.0698754	0.267471	0.971082	0.925441	0.806992	1.06127
ST3GAL1.5657.28.3	Wald ratio	1	-0.0661595	0.0599494	0.269771	0.971082	0.935982	0.832218	1.05268
CCL3.3040.59.1	Wald ratio	1	0.0375756	0.0341134	0.270683	0.971082	1.03829	0.971138	1.11009
CRHBP.6039.24.3	Wald ratio	1	-0.0284082	0.0258965	0.272646	0.971082	0.971992	0.923887	1.0226
MMP12.4496.60.2	Wald ratio	1	0.0317112	0.0290488	0.274986	0.971082	1.03222	0.975091	1.09269
HSP90B1.6393.63.3	Wald ratio	1	0.0152817	0.0140109	0.275407	0.971082	1.0154	0.987894	1.04367
SPON1.4297.62.3	Wald ratio	1	0.0439093	0.0405173	0.27849	0.971082	1.04489	0.965118	1.13125
GFRAL.6920.1.3	Wald ratio	1	0.0853077	0.0789636	0.27999	0.971082	1.08905	0.932897	1.27135
MMP9.2579.17.5	Wald ratio	1	0.0634469	0.0590434	0.282562	0.971082	1.0655	0.949065	1.19623
CNTNAP2.6965.19.3	Wald ratio	1	0.0421824	0.0393025	0.283148	0.971082	1.04308	0.96575	1.12661
TMEM190.10442.1.3	Wald ratio	1	0.0155366	0.0144925	0.283699	0.971082	1.01566	0.987214	1.04492
CPXM1.6255.74.3	Wald ratio	1	0.0406221	0.0379207	0.284062	0.971082	1.04146	0.966859	1.12181
ACP5.3232.28.2	Wald ratio	1	0.0480289	0.0448825	0.284573	0.971082	1.0492	0.960846	1.14568
RTN4R.5105.2.3	Wald ratio	1	0.0540971	0.0505629	0.284665	0.971082	1.05559	0.955992	1.16556
WFIKKN2.13408.23.3	Wald ratio	1	0.0289158	0.0270475	0.285036	0.971082	1.02934	0.976191	1.08538
MSMB.10620.21.3	Wald ratio	1	0.0249705	0.0233707	0.285316	0.971082	1.02528	0.97938	1.07334
CD200R1.5103.30.3	Wald ratio	1	0.0924375	0.0881591	0.294394	0.971082	1.09684	0.922789	1.30373
IL1RL2.2994.71.2	Wald ratio	1	0.0764965	0.0731294	0.295541	0.971082	1.0795	0.935347	1.24587
IL1RAP.14048.7.3	Wald ratio	1	-0.0166228	0.0159098	0.296108	0.971082	0.983515	0.953319	1.01467
CA6.3352.80.3	Wald ratio	1	-0.0257903	0.0246942	0.296308	0.971082	0.974539	0.928494	1.02287
UGT1A6.7891.45.3	Wald ratio	1	-0.0515244	0.0493779	0.296729	0.971082	0.94978	0.862168	1.0463
NTN1.6649.51.3	Wald ratio	1	0.0424007	0.0411088	0.302341	0.971082	1.04331	0.962547	1.13085
IL1RAP.2630.12.2	Wald ratio	1	-0.0159748	0.0154942	0.302533	0.971082	0.984152	0.954714	1.0145
CGA.CGB.4914.10.1	Wald ratio	1	-0.0251991	0.0244613	0.302933	0.971082	0.975116	0.929468	1.02301
RRM2B.8925.25.3	Wald ratio	1	0.08928	0.08668	0.303012	0.971082	1.09339	0.922551	1.29586
CHST9.11646.4.3	Wald ratio	1	-0.0473514	0.046048	0.303807	0.971082	0.953752	0.871442	1.04384
PDGFD.9341.1.3	Wald ratio	1	0.0670218	0.0653309	0.304947	0.971082	1.06932	0.940798	1.2154
NUDT12.13947.371.3	Wald ratio	1	-0.0604122	0.0591144	0.306802	0.971082	0.941376	0.838386	1.05702
MAN2B2.9251.28.3	Wald ratio	1	-0.0469222	0.046	0.307706	0.971082	0.954162	0.871899	1.04419
CCL16.4913.78.1	Wald ratio	1	0.0191154	0.0188426	0.310355	0.971082	1.0193	0.982342	1.05765
SLITRK3.10565.19.3	Wald ratio	1	-0.0558118	0.0550277	0.310464	0.971082	0.945717	0.849026	1.05342
FAS.5392.73.2	Wald ratio	1	0.0494013	0.0488119	0.311503	0.971082	1.05064	0.954784	1.15612
FAS.9459.7.3	Wald ratio	1	0.0434132	0.0428953	0.311503	0.971082	1.04437	0.960154	1.13597
IL7R.5089.11.3	Wald ratio	1	-0.0619327	0.0612155	0.311674	0.971082	0.939946	0.833672	1.05977
TXNDC5.11212.7.3	Wald ratio	1	-0.0676394	0.066899	0.311984	0.971082	0.934597	0.819745	1.06554
TNFRSF1B.8368.102.3	Wald ratio	1	-0.0835137	0.0829453	0.314005	0.971082	0.919878	0.781855	1.08227
HP.3054.3.2	Wald ratio	1	0.0223188	0.0222175	0.31511	0.971082	1.02257	0.978996	1.06808
PCSK1.13388.57.3	Wald ratio	1	0.0145865	0.0146922	0.320803	0.971082	1.01469	0.98589	1.04434
EPHB2.5077.28.3	Wald ratio	1	-0.0715274	0.0720766	0.321012	0.971082	0.930971	0.80832	1.07223
GSTO1.12436.84.3	Wald ratio	1	0.0170922	0.0172283	0.321149	0.971082	1.01724	0.983463	1.05218
AHSG.3581.53.3	Wald ratio	1	0.0260752	0.0263328	0.322068	0.971082	1.02642	0.974786	1.08078
KIAA1161.8068.43.3	Wald ratio	1	-0.0472597	0.047763	0.322436	0.971082	0.95384	0.868598	1.04745
BST1.4535.50.2	Wald ratio	1	-0.0139721	0.0141432	0.3232	0.971082	0.986125	0.959165	1.01384
CCL23.2913.1.2	Inverse variance weighted	2	0.0269524	0.0274319	0.325845	0.971082	1.02732	0.973542	1.08407
KYNU.4559.64.2	Wald ratio	1	-0.0369564	0.0376376	0.326148	0.971082	0.963718	0.895184	1.0375
PLXNC1.4564.2.2	Wald ratio	1	-0.0283636	0.0292597	0.332357	0.971082	0.972035	0.917858	1.02941
TLR4.LY96.3647.49.4	Inverse variance weighted	2	0.029566	0.0306345	0.334484	0.971082	1.03001	0.969982	1.09375
FLRT2.13122.19.3	Wald ratio	1	0.0701404	0.0726809	0.334521	0.971082	1.07266	0.930239	1.23688
IGDCC4.9793.145.3	Inverse variance weighted	2	0.0449575	0.0467044	0.33575	0.971082	1.04598	0.954485	1.14625
SIGLEC9.3007.7.2	Wald ratio	1	0.0116305	0.0121142	0.337019	0.971082	1.0117	0.98796	1.03601
LAMA1.LAMB1.LAMC1.2728.62.2	Wald ratio	1	0.049534	0.0522993	0.343575	0.971082	1.05078	0.948406	1.16421
DLL1.5349.69.3	Wald ratio	1	-0.0766545	0.0810995	0.344562	0.971082	0.92621	0.790089	1.08578
ENTPD1.7999.23.3	Wald ratio	1	-0.0706419	0.0749256	0.345769	0.971082	0.931796	0.804531	1.07919
POGLUT1.6467.65.3	Wald ratio	1	-0.0686168	0.0730888	0.347827	0.971082	0.933684	0.809069	1.07749
ASPH.6998.106.3	Wald ratio	1	0.0676834	0.0726505	0.351528	0.971082	1.07003	0.928011	1.23377
SEMA4D.5737.61.3	Wald ratio	1	0.0208876	0.0225183	0.353622	0.971082	1.02111	0.97702	1.06718
GSTA1.12446.49.3	Wald ratio	1	-0.0323341	0.0349423	0.35478	0.971082	0.968183	0.904095	1.03681
XCL1.14078.69.3	Wald ratio	1	-0.0410953	0.0444884	0.355626	0.971082	0.959738	0.879596	1.04718
CECR1.6077.63.3	Wald ratio	1	0.0158623	0.0172071	0.356606	0.971082	1.01599	0.982295	1.05084
ERO1LB.7994.41.3	Wald ratio	1	-0.0353115	0.0383429	0.357082	0.971082	0.965305	0.895419	1.04064
EGF.5509.7.3	Wald ratio	1	0.0554528	0.0604	0.35857	0.971082	1.05702	0.939008	1.18986
SCG3.7957.2.3	Wald ratio	1	-0.0320597	0.0349753	0.359333	0.971082	0.968449	0.904284	1.03717
CBLN1.9313.27.3	Wald ratio	1	0.0202905	0.0221758	0.3602	0.971082	1.0205	0.977092	1.06583
FAH.11424.4.3	Wald ratio	1	-0.0234256	0.0256955	0.361947	0.971082	0.976847	0.928868	1.0273
CKM.2670.67.4	Wald ratio	1	-0.0731237	0.0805434	0.363942	0.971082	0.929486	0.793748	1.08844
FRZB.13740.51.3	Wald ratio	1	0.0354329	0.0392208	0.366304	0.971082	1.03607	0.959407	1.11885
SPINK2.13405.61.3	Wald ratio	1	-0.047586	0.052794	0.367401	0.971082	0.953528	0.859794	1.05748
IGFBP3.2571.12.3	Wald ratio	1	-0.0538112	0.0597018	0.367411	0.971082	0.947611	0.842968	1.06524
LILRB2.5633.65.3	Inverse variance weighted	2	0.0195024	0.0216939	0.368663	0.971082	1.01969	0.977245	1.06399
DSC2.13126.52.3	Wald ratio	1	0.0811065	0.0909676	0.372609	0.971082	1.08449	0.907384	1.29616
PLXNB2.9216.100.3	Wald ratio	1	-0.0245902	0.0276203	0.373307	0.971082	0.97571	0.924293	1.02999
RELT.14112.40.3	Wald ratio	1	-0.0639421	0.0719504	0.374166	0.971082	0.938059	0.814676	1.08013
LILRB2.5091.28.3	Wald ratio	1	0.0156	0.0175635	0.37443	0.971082	1.01572	0.981352	1.0513
ST3GAL6.6947.4.3	Wald ratio	1	-0.0154814	0.0174979	0.376288	0.971082	0.984638	0.951441	1.01899
B4GALT2.9595.11.3	Wald ratio	1	0.0440951	0.0500713	0.37851	0.971082	1.04508	0.94739	1.15285
GFRA1.3314.74.2	Wald ratio	1	-0.0559057	0.0641472	0.383469	0.971082	0.945628	0.833906	1.07232
CFHR5.7885.17.3	Inverse variance weighted	2	-0.0325531	0.0373805	0.383831	0.971082	0.967971	0.899588	1.04155
LEPR.5400.52.3	Wald ratio	1	0.0119353	0.0137476	0.385302	0.971082	1.01201	0.985102	1.03965
SIGLEC12.10037.98.3	Wald ratio	1	-0.0190763	0.0220479	0.386918	0.971082	0.981104	0.93961	1.02443
MRC1.2637.77.2	Wald ratio	1	-0.0456192	0.0529485	0.388921	0.971082	0.955406	0.861226	1.05988
ART3.7970.315.3	Wald ratio	1	0.0457367	0.0532249	0.390169	0.971082	1.0468	0.943099	1.1619
PDCD5.12517.52.3	Wald ratio	1	-0.0434492	0.0506271	0.390772	0.971082	0.957481	0.867033	1.05737
LMNB1.3889.64.2	Wald ratio	1	0.0477973	0.0557612	0.391347	0.971082	1.04896	0.940358	1.1701
QSOX1.6217.23.3	Inverse variance weighted	2	0.0322104	0.0376147	0.391818	0.971082	1.03273	0.959336	1.11175
SPINK6.5731.1.3	Wald ratio	1	-0.0231541	0.0270945	0.392791	0.971082	0.977112	0.926576	1.0304
MANSC4.9578.263.3	Wald ratio	1	0.0249984	0.0293893	0.394994	0.971082	1.02531	0.967921	1.08611
OSMR.10892.8.3	Wald ratio	1	-0.0689569	0.0813732	0.396763	0.971082	0.933367	0.795767	1.09476
CNTN5.3299.29.2	Wald ratio	1	-0.0650933	0.0769067	0.397334	0.971082	0.93698	0.805872	1.08942
ERAP2.8960.3.3	Wald ratio	1	-0.0115038	0.0136578	0.399627	0.971082	0.988562	0.96245	1.01538
VIT.6234.74.3	Wald ratio	1	0.0403458	0.0479078	0.399701	0.971082	1.04117	0.947855	1.14367
IL1R2.14133.93.3	Wald ratio	1	-0.0301836	0.0358759	0.400161	0.971082	0.970267	0.904385	1.04095
PLG.3710.49.2	MR Egger	4	0.0979116	0.0923765	0.400269	0.971082	1.10287	0.920216	1.32177
PLA2R1.10916.44.3	Wald ratio	1	0.0132373	0.015857	0.403836	0.971082	1.01333	0.982316	1.04531
ICAM1.4342.10.3	Wald ratio	1	0.00999249	0.0119992	0.404977	0.971082	1.01004	0.986565	1.03408
PTHLH.2962.50.2	Wald ratio	1	0.0707419	0.0857043	0.409134	0.971082	1.0733	0.90734	1.26963
MANEA.8014.359.3	Wald ratio	1	-0.0162457	0.0197043	0.409671	0.971082	0.983886	0.946612	1.02263
MGAT2.6909.40.3	Wald ratio	1	-0.0600974	0.0732821	0.412168	0.971082	0.941673	0.815682	1.08712
LCT.9017.58.3	Wald ratio	1	-0.0203621	0.0250142	0.415632	0.971082	0.979844	0.932963	1.02908
CPB1.6356.3.3	Wald ratio	1	0.0552461	0.0679687	0.416324	0.971082	1.0568	0.92499	1.20739
UNC5C.5139.32.3	Wald ratio	1	-0.0650335	0.0801561	0.417173	0.971082	0.937036	0.800804	1.09644
KLK14.8620.56.3	Wald ratio	1	0.0241287	0.0299513	0.420475	0.971082	1.02442	0.966015	1.08636
B3GAT3.6897.38.3	Wald ratio	1	-0.0423371	0.0529412	0.423884	0.971082	0.958547	0.86407	1.06335
GPC5.4991.12.1	Wald ratio	1	-0.0191182	0.0239639	0.424993	0.971082	0.981063	0.936049	1.02824
WFIKKN2.3235.50.2	Wald ratio	1	0.0216706	0.0271973	0.425573	0.971082	1.02191	0.968859	1.07786
KIR2DL5A.8000.17.3	Wald ratio	1	0.0204885	0.0257268	0.425806	0.971082	1.0207	0.970508	1.07349
C10orf54.14123.34.3	Wald ratio	1	0.0609963	0.0769594	0.428024	0.971082	1.06289	0.914074	1.23595
CX3CL1.2827.23.2	Wald ratio	1	0.0729557	0.0924282	0.429923	0.971082	1.07568	0.897445	1.28932
KLK8.2834.54.1	Wald ratio	1	-0.0526128	0.0670534	0.432664	0.971082	0.948747	0.831905	1.082
RELT.5115.31.3	Wald ratio	1	-0.032862	0.0419153	0.433034	0.971082	0.967672	0.891352	1.05053
TIRAP.9839.148.3	Wald ratio	1	0.0711226	0.090732	0.433113	0.971082	1.07371	0.898784	1.28269
GZMM.5704.74.3	Wald ratio	1	0.068807	0.0879233	0.433874	0.971082	1.07123	0.901656	1.27269
SIGLEC14.8248.222.3	Wald ratio	1	0.0151107	0.0193255	0.434269	0.971082	1.01523	0.97749	1.05442
APMAP.10605.22.3	Wald ratio	1	-0.0572896	0.0735219	0.435851	0.971082	0.944321	0.817591	1.09069
ARFIP1.13488.3.3	Wald ratio	1	-0.0475816	0.0612301	0.437103	0.971082	0.953533	0.845698	1.07512
CLIC5.12475.48.3	Wald ratio	1	0.0487738	0.0628556	0.437769	0.971082	1.04998	0.928279	1.18764
IGFBP7.3320.49.2	Wald ratio	1	-0.0366501	0.0478044	0.443279	0.974873	0.964013	0.877791	1.05871
CBR3.14091.42.3	Wald ratio	1	0.0148743	0.0195366	0.446444	0.974873	1.01499	0.976855	1.0546
CTSH.8465.52.3	Wald ratio	1	-0.0159111	0.0209538	0.447649	0.974873	0.984215	0.944612	1.02548
CCL15.14109.15.3	Wald ratio	1	-0.0134542	0.0177303	0.447959	0.974873	0.986636	0.952938	1.02153
SMPDL3A.14086.11.3	Wald ratio	1	-0.0141626	0.0186738	0.448198	0.974873	0.985937	0.950504	1.02269
IL27.EBI3.2829.19.2	Wald ratio	1	0.063663	0.0845028	0.45122	0.977642	1.06573	0.903063	1.2577
CD59.11514.196.3	Wald ratio	1	-0.0347983	0.0466602	0.455799	0.980203	0.9658	0.881392	1.05829
MPO.2580.83.2	Wald ratio	1	-0.0486115	0.0654895	0.457918	0.980203	0.952551	0.837804	1.08301
AKR1C1.12618.50.3	Wald ratio	1	0.0518483	0.0699229	0.458386	0.980203	1.05322	0.918328	1.20792
MICB.5102.55.3	Inverse variance weighted	2	0.0364429	0.0493598	0.460325	0.980203	1.03712	0.94148	1.14246
TDGF1.5810.25.3	Wald ratio	1	-0.00983434	0.0133858	0.462531	0.980203	0.990214	0.964572	1.01654
MANBA.6382.17.3	Wald ratio	1	0.0197786	0.0269589	0.463159	0.980203	1.01998	0.96748	1.07532
PLG.3710.49.2	Weighted mode	4	0.049776	0.0597223	0.465737	0.980203	1.05104	0.934934	1.18156
CHST11.7779.86.3	Wald ratio	1	0.0358333	0.0492013	0.466429	0.980203	1.03648	0.941199	1.14141
SPOCK3.9906.21.3	Inverse variance weighted	2	0.0289456	0.040051	0.469852	0.980305	1.02937	0.951654	1.11343
VEGFC.3132.1.1	Wald ratio	1	0.0281613	0.0392187	0.472722	0.980305	1.02856	0.95246	1.11074
TREM1.9266.1.3	Wald ratio	1	0.0300985	0.0419564	0.473141	0.980305	1.03056	0.9492	1.11889
CTSF.9212.22.3	Wald ratio	1	0.0501064	0.0699021	0.473493	0.980305	1.05138	0.916767	1.20577
PSG3.6444.15.3	Wald ratio	1	0.0225567	0.0321457	0.482864	0.98877	1.02281	0.960358	1.08933
CTSZ.4971.1.1	Wald ratio	1	-0.0311389	0.0443836	0.482937	0.98877	0.969341	0.88858	1.05744
GDF15.4374.45.2	Wald ratio	1	-0.0234705	0.0336736	0.485803	0.98877	0.976803	0.914415	1.04345
CA10.13666.222.3	Wald ratio	1	-0.0510455	0.0733148	0.486272	0.98877	0.950235	0.823047	1.09708
TREML2.5736.1.3	Wald ratio	1	0.027557	0.0400794	0.491729	0.98877	1.02794	0.95028	1.11195
IL27RA.5132.71.3	Wald ratio	1	0.0160825	0.0235211	0.494136	0.98877	1.01621	0.970427	1.06416
SEMA5A.13132.14.3	Wald ratio	1	-0.0122633	0.01797	0.494966	0.98877	0.987812	0.953625	1.02322
PIANP.14114.18.3	Wald ratio	1	0.0749429	0.11009	0.496037	0.98877	1.07782	0.868633	1.33739
PIANP.9599.6.3	Wald ratio	1	0.0696372	0.102296	0.496037	0.98877	1.07212	0.877337	1.31015
NPTX1.9256.78.3	Wald ratio	1	-0.0339066	0.0498599	0.496481	0.98877	0.966662	0.876663	1.0659
GPC1.8697.38.3	Wald ratio	1	-0.0371038	0.0546321	0.497038	0.98877	0.963576	0.86573	1.07248
RNASE2.8394.56.3	Wald ratio	1	-0.043789	0.0650844	0.501072	0.988888	0.957156	0.842523	1.08739
CFH.4159.130.1	Wald ratio	1	-0.026591	0.0398719	0.504829	0.988888	0.973759	0.900559	1.05291
IL18R1.3446.7.2	Wald ratio	1	-0.0125028	0.0188438	0.507014	0.988888	0.987575	0.951766	1.02473
LY9.3324.51.1	Wald ratio	1	0.0530124	0.0801162	0.508167	0.988888	1.05444	0.901212	1.23373
PLG.3710.49.2	Simple mode	4	0.0467348	0.0640413	0.518355	0.988888	1.04784	0.924238	1.18798
HDHD2.13472.35.3	Wald ratio	1	0.0285214	0.0442336	0.519064	0.988888	1.02893	0.943483	1.12212
NOV.2737.22.2	Wald ratio	1	0.0523828	0.0823158	0.524539	0.988888	1.05378	0.89677	1.23828
PPT1.9244.27.3	Wald ratio	1	-0.0243794	0.0386694	0.528396	0.988888	0.975915	0.904682	1.05276
IFNAR1.9183.7.3	Wald ratio	1	0.0490759	0.0780483	0.529487	0.988888	1.0503	0.901317	1.22391
CPM.7768.10.3	Wald ratio	1	0.0539516	0.0862688	0.531715	0.988888	1.05543	0.891246	1.24987
PGM1.9173.21.3	Wald ratio	1	0.0364599	0.0586655	0.534278	0.988888	1.03713	0.924479	1.16351
WISP1.13692.154.3	Inverse variance weighted	2	-0.016025	0.0258105	0.534683	0.988888	0.984103	0.935557	1.03517
THSD1.5621.64.3	Wald ratio	1	0.0304095	0.0489845	0.534733	0.988888	1.03088	0.936505	1.13476
NCAM1.4498.62.2	Inverse variance weighted	2	0.034417	0.0556249	0.536092	0.988888	1.03502	0.928107	1.15424
PRTN3.13720.95.3	Wald ratio	1	-0.0264523	0.0429311	0.537791	0.988888	0.973895	0.895299	1.05939
PRTN3.3514.49.2	Wald ratio	1	-0.024995	0.0405659	0.537791	0.988888	0.975315	0.900771	1.05603
TAPBPL.6364.7.3	Wald ratio	1	-0.00778418	0.0126852	0.539452	0.988888	0.992246	0.96788	1.01723
IL16.2774.10.3	Wald ratio	1	-0.0241586	0.0394493	0.540276	0.988888	0.976131	0.9035	1.0546
TAPBP.12378.71.3	Wald ratio	1	0.0177398	0.0289803	0.54045	0.988888	1.0179	0.961691	1.07739
MFGE8.4455.89.2	Wald ratio	1	0.042256	0.0693911	0.542555	0.988888	1.04316	0.91051	1.19514
SLAMF6.5128.53.3	Wald ratio	1	0.0587828	0.0977677	0.547673	0.988888	1.06054	0.875604	1.28455
CTRB1.5671.1.3	Wald ratio	1	-0.0161097	0.0268887	0.549089	0.988888	0.984019	0.933503	1.03727
NRP1.3214.3.2	Wald ratio	1	-0.0334399	0.0559822	0.550287	0.988888	0.967113	0.866611	1.07927
MTRF1L.11134.30.3	Wald ratio	1	-0.0516055	0.0867576	0.551961	0.988888	0.949703	0.801195	1.12574
CLPS.5749.53.3	Wald ratio	1	0.0249442	0.0422277	0.554717	0.988888	1.02526	0.943818	1.11373
CAPN2.14684.17.3	Wald ratio	1	0.0494176	0.0840279	0.556459	0.988888	1.05066	0.891119	1.23876
TPST1.7928.183.3	Wald ratio	1	0.0429017	0.0732251	0.557951	0.988888	1.04384	0.904277	1.20493
GZMB.4133.54.2	Wald ratio	1	-0.0156517	0.0268505	0.559947	0.988888	0.98447	0.934	1.03767
GZMB.14041.13.3	Wald ratio	1	0.0104189	0.0178736	0.559947	0.988888	1.01047	0.975687	1.0465
FAM213A.13423.94.3	Wald ratio	1	-0.0448239	0.0769947	0.560453	0.988888	0.956166	0.822231	1.11192
NOG.5846.24.3	Wald ratio	1	0.0425748	0.0735174	0.562514	0.988888	1.04349	0.903464	1.20523
HAVCR1.9021.1.3	Wald ratio	1	-0.0254178	0.0439131	0.56271	0.988888	0.974902	0.894502	1.06253
RNASE1.7211.2.3	Inverse variance weighted	2	0.0986618	0.171064	0.564106	0.988888	1.10369	0.789288	1.54334
CACNA2D3.8885.6.3	Wald ratio	1	0.0464464	0.0812361	0.567494	0.988888	1.04754	0.89335	1.22835
GP1BA.4990.87.1	Wald ratio	1	-0.0479878	0.0843567	0.569446	0.988888	0.953145	0.807892	1.12451
AKR1A1.4192.10.2	Wald ratio	1	-0.0157559	0.0277949	0.570807	0.988888	0.984368	0.932176	1.03948
PSAPL1.8814.33.3	Wald ratio	1	-0.019385	0.0342682	0.571608	0.988888	0.980802	0.917089	1.04894
SERPINF1.7735.17.3	Wald ratio	1	-0.0233129	0.04125	0.571965	0.988888	0.976957	0.901079	1.05922
SERPINF1.9211.19.3	Wald ratio	1	-0.0224222	0.0396742	0.571965	0.988888	0.977827	0.904671	1.0569
IL5RA.13686.2.3	Wald ratio	1	-0.0435348	0.0775391	0.574487	0.988888	0.957399	0.822414	1.11454
CRISP2.9282.12.3	Wald ratio	1	-0.01411	0.0251579	0.574895	0.988888	0.985989	0.93855	1.03583
AKR1B1.9854.36.3	Wald ratio	1	-0.0438144	0.0783602	0.576065	0.988888	0.957132	0.820862	1.11602
SPARCL1.4467.49.2	Wald ratio	1	0.0157331	0.0283346	0.578716	0.988888	1.01586	0.960979	1.07387
FAM3B.9177.6.3	Wald ratio	1	-0.0191835	0.0346496	0.579823	0.988888	0.980999	0.916589	1.04994
TCN2.5584.21.3	Wald ratio	1	0.0109328	0.0198621	0.582019	0.988888	1.01099	0.972391	1.05113
GPX7.8345.27.3	Wald ratio	1	0.0188171	0.0342451	0.582675	0.988888	1.019	0.952845	1.08974
CSF2RB.10512.13.3	Wald ratio	1	-0.0252209	0.0460032	0.583525	0.988888	0.975095	0.891021	1.0671
RNASE6.5646.20.3	Inverse variance weighted	2	-0.0109901	0.0201322	0.585136	0.988888	0.98907	0.950802	1.02888
PTN.3045.72.2	Wald ratio	1	-0.0361595	0.0667045	0.58776	0.988888	0.964486	0.846284	1.0992
PDIA5.5593.11.3	Wald ratio	1	-0.0174057	0.0322433	0.589318	0.988888	0.982745	0.92256	1.04686
IL17RD.3376.49.2	Wald ratio	1	0.0182574	0.0339069	0.590263	0.988888	1.01843	0.952943	1.08841
FAM151A.7856.51.3	Wald ratio	1	0.0303823	0.0565623	0.591166	0.988888	1.03085	0.922674	1.15171
ADAMTS5.3168.8.2	Wald ratio	1	0.018299	0.0342646	0.593308	0.988888	1.01847	0.952315	1.08922
FUT8.8244.16.3	Wald ratio	1	-0.0101582	0.0190296	0.59347	0.988888	0.989893	0.953652	1.02751
IL18R1.14079.14.3	Wald ratio	1	-0.0169111	0.0318207	0.595107	0.988888	0.983231	0.923781	1.04651
IL1RL1.4234.8.2	Wald ratio	1	-0.0088204	0.0168125	0.599838	0.988888	0.991218	0.959088	1.02443
CPA4.9267.2.3	Wald ratio	1	0.00699949	0.0133731	0.600695	0.988888	1.00702	0.980972	1.03377
THBS2.3339.33.1	Wald ratio	1	-0.015026	0.0291856	0.606664	0.988888	0.985086	0.930317	1.04308
AMY1A.7918.114.3	Inverse variance weighted	2	0.0174878	0.0340507	0.607544	0.988888	1.01764	0.951942	1.08788
FCRL4.8973.23.3	Wald ratio	1	-0.00978288	0.0191174	0.608842	0.988888	0.990265	0.953846	1.02807
CD300C.5066.134.3	Wald ratio	1	-0.026377	0.0518954	0.611262	0.988888	0.973968	0.879772	1.07825
APCS.2474.54.5	Wald ratio	1	-0.0287443	0.0567539	0.612524	0.988888	0.971665	0.869374	1.08599
ISLR2.13124.20.3	Wald ratio	1	0.0403374	0.0800505	0.614332	0.988888	1.04116	0.889975	1.21803
CCL8.2785.15.2	Wald ratio	1	-0.0447143	0.0899091	0.618958	0.988888	0.956271	0.801768	1.14055
ACP1.3858.5.1	Wald ratio	1	0.00638678	0.0130078	0.623429	0.988888	1.00641	0.981073	1.0324
ATP1B2.7218.87.3	Wald ratio	1	0.028533	0.0582604	0.624311	0.988888	1.02894	0.917909	1.15341
CPZ.6493.9.3	Wald ratio	1	-0.0357226	0.0730872	0.625007	0.988888	0.964908	0.836128	1.11352
CST6.14711.27.3	Wald ratio	1	-0.0391416	0.0803479	0.626151	0.988888	0.961615	0.8215	1.12563
CST6.3303.23.2	Wald ratio	1	-0.0375025	0.0769832	0.626151	0.988888	0.963192	0.828292	1.12006
SCARF2.8956.96.3	Wald ratio	1	0.0320087	0.0659767	0.627569	0.988888	1.03253	0.907279	1.17506
GPNMB.8606.39.3	Wald ratio	1	0.0293231	0.0605036	0.627924	0.988888	1.02976	0.914604	1.15941
DUSP13.6525.17.3	Wald ratio	1	-0.023402	0.0483311	0.628243	0.988888	0.97687	0.88858	1.07393
NCR1.8360.169.3	Wald ratio	1	-0.0380758	0.0789157	0.62946	0.988888	0.96264	0.824688	1.12367
PLAU.4158.54.2	Wald ratio	1	-0.0318758	0.066377	0.631068	0.988888	0.968627	0.850463	1.10321
TNFAIP6.5036.50.1	Wald ratio	1	-0.0127555	0.0266642	0.632384	0.988888	0.987326	0.937051	1.0403
CHL1.3601.54.3	Wald ratio	1	-0.0354486	0.0745337	0.634356	0.988888	0.965172	0.833989	1.11699
ADGRF5.6409.57.3	Inverse variance weighted	2	0.0119795	0.0254185	0.637432	0.988888	1.01205	0.962866	1.06375
BCAN.3461.58.1	Inverse variance weighted	2	0.0254902	0.0542389	0.638383	0.988888	1.02582	0.922362	1.14088
NTNG1.5637.81.3	Wald ratio	1	-0.0171763	0.0365687	0.63857	0.988888	0.98297	0.914982	1.05601
PENK.9076.25.3	Wald ratio	1	0.0153634	0.032714	0.63862	0.988888	1.01548	0.952414	1.08273
DLK1.6496.60.3	Wald ratio	1	-0.0148812	0.0323657	0.645673	0.992532	0.985229	0.92467	1.04975
EDAR.2977.7.2	Wald ratio	1	0.0200223	0.0440658	0.64956	0.992532	1.02022	0.935806	1.11226
POFUT1.5634.39.3	Inverse variance weighted	2	-0.0160317	0.0355375	0.651903	0.992532	0.984096	0.917883	1.05509
ITIH1.7955.195.3	Wald ratio	1	0.0102675	0.0228034	0.652522	0.992532	1.01032	0.966159	1.0565
FUT10.7156.2.3	Wald ratio	1	0.0156496	0.03486	0.653485	0.992532	1.01577	0.948687	1.0876
COL15A1.8974.172.3	Wald ratio	1	-0.0300107	0.0668893	0.653676	0.992532	0.970435	0.851195	1.10638
ERAP1.4964.67.1	Wald ratio	1	-0.00819064	0.0182765	0.654044	0.992532	0.991843	0.956942	1.02802
CFB.4129.72.1	Wald ratio	1	0.0171411	0.0385142	0.656276	0.992532	1.01729	0.943323	1.09705
LSAMP.2999.6.2	Wald ratio	1	-0.0347103	0.0788359	0.65973	0.992532	0.965885	0.827597	1.12728
TNFRSF11A.8256.57.3	Wald ratio	1	0.0343933	0.0784911	0.661255	0.992532	1.03499	0.887409	1.20712
ESAM.7841.84.3	Wald ratio	1	-0.039912	0.0915139	0.662742	0.992532	0.960874	0.803097	1.14965
KREMEN1.6512.68.3	Wald ratio	1	-0.0500201	0.115136	0.663965	0.992532	0.95121	0.759051	1.19202
ADAM23.7049.2.3	Wald ratio	1	0.0175231	0.0403819	0.664335	0.992532	1.01768	0.940235	1.1015
FCER2.3291.30.2	Wald ratio	1	0.020551	0.0478137	0.667331	0.992532	1.02076	0.929448	1.12105
TGFBI.3283.21.1	Wald ratio	1	-0.014854	0.0345897	0.667606	0.992532	0.985256	0.920673	1.05437
SERPINE2.3217.74.2	Wald ratio	1	-0.0184045	0.0432441	0.670403	0.994046	0.981764	0.90198	1.0686
FKBP7.9288.7.3	Wald ratio	1	0.0188925	0.0456953	0.679281	0.995846	1.01907	0.931769	1.11456
NFASC.7179.69.3	Inverse variance weighted	2	-0.0108607	0.0263001	0.679642	0.995846	0.989198	0.939499	1.04153
GXYLT1.8229.1.3	Wald ratio	1	-0.0202675	0.0491704	0.680201	0.995846	0.979936	0.889904	1.07908
IDUA.3169.70.2	Wald ratio	1	-0.0106648	0.0262993	0.685098	0.995846	0.989392	0.939684	1.04173
PF4V1.5663.18.3	Wald ratio	1	0.0134919	0.0336356	0.688332	0.995846	1.01358	0.948917	1.08266
OAF.6414.8.3	Inverse variance weighted	2	-0.0144829	0.0363748	0.690514	0.995846	0.985621	0.917798	1.05846
VTN.13125.45.3	Wald ratio	1	-0.00557039	0.0140088	0.6909	0.995846	0.994445	0.967512	1.02213
ISG15.14151.4.3	Wald ratio	1	-0.0243124	0.0612664	0.691493	0.995846	0.975981	0.865546	1.10051
CCL14.2900.53.3	Wald ratio	1	-0.0121443	0.0307373	0.692769	0.995846	0.987929	0.930169	1.04928
ESAM.2981.9.3	Wald ratio	1	0.0278468	0.0704894	0.692806	0.995846	1.02824	0.895554	1.18058
IL12RB2.3815.14.1	Wald ratio	1	0.0232844	0.0603424	0.699592	0.995846	1.02356	0.909385	1.15206
GSTP1.4911.49.2	Wald ratio	1	-0.0323904	0.0851236	0.703566	0.995846	0.968129	0.819359	1.14391
C1QTNF5.7810.20.3	Wald ratio	1	0.0236709	0.0626933	0.705753	0.995846	1.02395	0.905554	1.15783
CSGALNACT2.10772.21.3	Wald ratio	1	0.0349536	0.092852	0.706587	0.995846	1.03557	0.863263	1.24227
DCBLD2.9338.2.3	Inverse variance weighted	2	-0.0164553	0.0439241	0.707936	0.995846	0.983679	0.902536	1.07212
UROS.11248.43.3	Wald ratio	1	0.0323592	0.086867	0.70951	0.995846	1.03289	0.871186	1.22461
CFI.2567.5.6	Wald ratio	1	-0.0184683	0.0501378	0.712612	0.995846	0.981701	0.889818	1.08307
SIRPG.9241.40.3	Wald ratio	1	0.0214749	0.0583004	0.712613	0.995846	1.02171	0.911381	1.14539
PDCD1LG2.3004.67.2	Inverse variance weighted	2	-0.0150793	0.0410876	0.713616	0.995846	0.985034	0.908817	1.06764
CPNE1.5346.24.3	Wald ratio	1	0.00887032	0.0242344	0.714349	0.995846	1.00891	0.962107	1.05799
TMEM132C.7173.141.3	Inverse variance weighted	2	0.0225068	0.0626848	0.71956	0.995846	1.02276	0.904516	1.15647
CST7.3302.58.1	Wald ratio	1	-0.0130809	0.0365	0.720058	0.995846	0.987004	0.918861	1.0602
CA3.3799.11.2	Wald ratio	1	-0.0281152	0.0789447	0.721737	0.995846	0.972276	0.832896	1.13498
LMAN2L.8013.9.3	Wald ratio	1	-0.0205654	0.0584373	0.724896	0.995846	0.979645	0.873626	1.09853
CCL7.4886.3.1	Wald ratio	1	-0.0147236	0.0418472	0.724957	0.995846	0.985384	0.907788	1.06961
SERPINF2.3024.18.2	Wald ratio	1	-0.0303468	0.0863671	0.725311	0.995846	0.970109	0.819037	1.14905
SWAP70.13552.7.3	Wald ratio	1	-0.0198936	0.0567519	0.725936	0.995846	0.980303	0.877106	1.09564
HAVCR2.5134.52.2	Wald ratio	1	0.0113426	0.0323678	0.726017	0.995846	1.01141	0.949236	1.07765
FAM3B.5618.50.3	Wald ratio	1	-0.0140369	0.0403917	0.728202	0.995846	0.986061	0.911007	1.0673
FCRL3.4440.15.2	Wald ratio	1	0.00950838	0.027541	0.72991	0.995846	1.00955	0.956502	1.06555
PATE4.8065.245.3	Wald ratio	1	0.0111876	0.0324315	0.730125	0.995846	1.01125	0.94897	1.07762
ADAMTS13.3175.51.5	Wald ratio	1	0.0113804	0.0331617	0.731464	0.995846	1.01145	0.947795	1.07937
NTN4.3327.27.1	Wald ratio	1	-0.0235018	0.0686763	0.732192	0.995846	0.976772	0.853758	1.11751
FUT3.4548.4.2	Wald ratio	1	-0.00662333	0.0197878	0.737838	0.995846	0.993399	0.955608	1.03268
CD55.5069.9.3	Wald ratio	1	0.0115349	0.0347006	0.739577	0.995846	1.0116	0.945087	1.0828
NEO1.8900.28.3	Wald ratio	1	0.0275699	0.0839685	0.742657	0.995846	1.02795	0.871963	1.21185
AGRP.2813.11.2	Wald ratio	1	0.0241	0.0746149	0.746701	0.995846	1.02439	0.88502	1.18571
IL1RN.5353.89.2	Wald ratio	1	0.0244309	0.0756859	0.746852	0.995846	1.02473	0.883456	1.1886
RETN.3046.31.1	Wald ratio	1	0.0246299	0.0771711	0.749605	0.995846	1.02494	0.881064	1.1923
SEMA6A.7945.10.3	Wald ratio	1	0.028848	0.0909694	0.751154	0.995846	1.02927	0.86118	1.23016
SELP.4154.57.2	Wald ratio	1	-0.00901499	0.02886	0.754759	0.995846	0.991026	0.936524	1.0487
CRP.4337.49.2	Wald ratio	1	-0.0260522	0.0843407	0.757403	0.995846	0.974284	0.825835	1.14942
SFRP1.3221.54.1	Wald ratio	1	-0.0329337	0.106757	0.757708	0.995846	0.967603	0.784917	1.19281
PCOLCE.11237.49.3	Wald ratio	1	0.0217493	0.0705782	0.757962	0.995846	1.02199	0.889955	1.17361
TMEM132D.13416.8.3	Wald ratio	1	0.0214054	0.0694649	0.75797	0.995846	1.02164	0.891593	1.17065
SERPINA4.3449.58.2	Wald ratio	1	-0.00847099	0.0276451	0.759285	0.995846	0.991565	0.939267	1.04677
SERPINA4.14105.5.3	Wald ratio	1	-0.0107765	0.0351691	0.759285	0.995846	0.989281	0.923386	1.05988
VEGFA.14032.2.3	Wald ratio	1	0.00720043	0.0237764	0.762012	0.995846	1.00723	0.961365	1.05528
VEGFA.2597.8.3	Wald ratio	1	0.012035	0.0397405	0.762012	0.995846	1.01211	0.936265	1.09409
PRSS22.4534.10.2	Wald ratio	1	-0.015942	0.0535244	0.765821	0.995846	0.984184	0.886167	1.09304
NAGPA.11208.15.3	Wald ratio	1	-0.0149077	0.0508373	0.769337	0.995846	0.985203	0.891768	1.08843
BCAM.2816.50.2	Wald ratio	1	-0.0270522	0.0941364	0.773828	0.995846	0.97331	0.809321	1.17053
C4A.C4B.4481.34.2	Inverse variance weighted	2	-0.0145716	0.0514065	0.776826	0.995846	0.985534	0.891073	1.09001
B4GALT6.10832.24.3	Inverse variance weighted	2	0.0095496	0.0337612	0.777286	0.995846	1.0096	0.944951	1.07866
TMEM132A.7871.16.3	Wald ratio	1	-0.00764223	0.0278964	0.784123	0.995846	0.992387	0.939583	1.04816
NELL1.6544.33.3	Wald ratio	1	0.00781297	0.029418	0.790559	0.995846	1.00784	0.951376	1.06766
SOD3.8463.2.3	Wald ratio	1	0.00787977	0.0301428	0.793773	0.995846	1.00791	0.950089	1.06925
LILRA4.8299.66.3	Wald ratio	1	-0.0185544	0.0710777	0.794059	0.995846	0.981617	0.853964	1.12835
KLK8.13708.56.3	Inverse variance weighted	2	-0.00876994	0.0337367	0.7949	0.995846	0.991268	0.927842	1.05903
EMILIN3.8773.172.3	Wald ratio	1	-0.016105	0.0620306	0.79515	0.995846	0.984024	0.871373	1.11124
PCOLCE2.6081.52.3	Wald ratio	1	-0.0138573	0.0534929	0.795596	0.995846	0.986238	0.888071	1.09526
IL12B.IL23A.10365.132.3	Wald ratio	1	-0.014941	0.0579872	0.796669	0.995846	0.98517	0.879329	1.10375
FCN2.3313.21.2	Wald ratio	1	0.00895276	0.0350693	0.798501	0.995846	1.00899	0.941969	1.08079
SPINT3.7926.13.3	Wald ratio	1	0.00671842	0.0263591	0.798816	0.995846	1.00674	0.95605	1.06012
TIE1.2844.53.2	Wald ratio	1	0.0157193	0.062122	0.800238	0.995846	1.01584	0.899389	1.14738
LILRB1.5090.49.2	Wald ratio	1	0.00444308	0.0178245	0.803153	0.995846	1.00445	0.969967	1.04016
CD177.13116.25.3	Inverse variance weighted	2	0.00674838	0.0276668	0.807296	0.995846	1.00677	0.953631	1.06287
COLEC12.5457.5.2	Wald ratio	1	0.0233267	0.0961485	0.808306	0.995846	1.0236	0.847788	1.23587
CCDC126.6388.21.3	Wald ratio	1	0.0144196	0.0599636	0.809964	0.995846	1.01452	0.902029	1.14105
CXCL16.2436.49.4	Wald ratio	1	0.0227062	0.0963822	0.813755	0.995846	1.02297	0.846874	1.23567
CCL25.2705.5.2	Inverse variance weighted	2	0.0119135	0.0508227	0.814665	0.995846	1.01198	0.916037	1.11798
APOA5.11318.20.3	Wald ratio	1	0.0179369	0.0790722	0.820547	0.995846	1.0181	0.871931	1.18877
ENPP7.4435.66.2	Wald ratio	1	0.00362178	0.0159757	0.820652	0.995846	1.00363	0.972689	1.03555
ROR1.2590.69.4	Wald ratio	1	0.00971045	0.0429455	0.821115	0.995846	1.00976	0.928242	1.09843
RGMA.5483.1.3	Wald ratio	1	-0.017594	0.0779403	0.821406	0.995846	0.98256	0.843364	1.14473
ALDH3A1.11480.1.3	Wald ratio	1	-0.0144421	0.0657355	0.826104	0.995846	0.985662	0.866508	1.1212
FABP1.11516.7.3	Wald ratio	1	0.0173204	0.0796859	0.827929	0.995846	1.01747	0.870346	1.18947
LRRN1.11586.2.3	Wald ratio	1	0.0137728	0.064065	0.829782	0.995846	1.01387	0.894228	1.14952
DEFB1.6629.3.3	Wald ratio	1	0.0086653	0.0404627	0.830426	0.995846	1.0087	0.931796	1.09196
NUDT9.9482.110.3	Wald ratio	1	0.0127487	0.0603109	0.832588	0.995846	1.01283	0.89991	1.13992
RARRES1.8398.277.3	Wald ratio	1	-0.0031273	0.0149192	0.833968	0.995846	0.996878	0.968149	1.02646
NAGK.3894.15.2	Wald ratio	1	0.00967245	0.0462292	0.83427	0.995846	1.00972	0.922252	1.10548
COL11A2.11278.4.3	Wald ratio	1	0.0125115	0.0599333	0.834638	0.995846	1.01259	0.900362	1.13881
APOM.10445.20.3	Wald ratio	1	0.0196629	0.0942306	0.834708	0.995846	1.01986	0.847869	1.22673
H6PD.7161.25.3	Wald ratio	1	0.00551067	0.0265204	0.835393	0.995846	1.00553	0.954594	1.05918
SPINT2.2843.13.2	Wald ratio	1	-0.00340696	0.0165066	0.836478	0.995846	0.996599	0.964872	1.02937
ART4.6576.1.3	Wald ratio	1	0.00432216	0.0211189	0.837839	0.995846	1.00433	0.963608	1.04678
PAM.5620.13.3	Wald ratio	1	0.00656845	0.0324721	0.839698	0.995846	1.00659	0.944521	1.07274
SERPINA10.6583.67.3	MR Egger	4	-0.00988958	0.0442763	0.843994	0.995846	0.990159	0.907854	1.07993
POSTN.6650.20.3	Wald ratio	1	0.0136239	0.0694122	0.844394	0.995846	1.01372	0.884773	1.16145
POSTN.6645.53.3	Wald ratio	1	0.0152657	0.0777769	0.844394	0.995846	1.01538	0.871816	1.18259
DPP7.8346.9.3	Wald ratio	1	0.0089978	0.0461456	0.845403	0.995846	1.00904	0.921781	1.10456
LRIG3.3322.52.2	Wald ratio	1	-0.0157318	0.0836667	0.850853	0.995846	0.984391	0.835505	1.15981
EPHA1.3431.54.2	Wald ratio	1	0.00614841	0.0328205	0.851398	0.995846	1.00617	0.94348	1.07302
SERPING1.4479.14.2	Wald ratio	1	0.00514502	0.0284003	0.856242	0.995846	1.00516	0.950735	1.0627
SERPINA10.6583.67.3	Weighted median	4	0.00566167	0.0323683	0.861147	0.995846	1.00568	0.943857	1.07155
ASPN.6451.64.3	Wald ratio	1	-0.0059072	0.034464	0.863908	0.995846	0.99411	0.929176	1.06358
LYZ.4920.10.1	Wald ratio	1	0.00552489	0.0323544	0.864411	0.995846	1.00554	0.943754	1.07137
PEAR1.8275.31.3	Wald ratio	1	-0.0119404	0.0705022	0.865512	0.995846	0.988131	0.860601	1.13456
VWC2.11121.56.3	Inverse variance weighted	2	0.00646867	0.0388989	0.867925	0.995846	1.00649	0.932605	1.08623
TNXB.5698.60.3	Inverse variance weighted	2	-0.0033105	0.0201373	0.869419	0.995846	0.996695	0.958123	1.03682
IDO1.9759.13.3	Wald ratio	1	-0.013146	0.080244	0.869869	0.995846	0.98694	0.843307	1.15504
LGALS2.3033.57.1	Wald ratio	1	0.00928473	0.0575309	0.871789	0.995846	1.00933	0.901698	1.12981
SERPINA10.6583.67.3	Inverse variance weighted	4	-0.00466534	0.0293694	0.873787	0.995846	0.995346	0.939667	1.05432
ICAM5.5124.62.3	Wald ratio	1	0.00400682	0.0255271	0.875274	0.995846	1.00401	0.955017	1.05553
ICAM5.8245.27.3	Wald ratio	1	0.00322971	0.0205762	0.875274	0.995846	1.00323	0.96358	1.04452
IMPAD1.9231.23.3	Wald ratio	1	-0.00614386	0.0392756	0.875694	0.995846	0.993875	0.920237	1.07341
LILRA6.7059.14.3	Wald ratio	1	-0.0031691	0.0205545	0.877467	0.995846	0.996836	0.957475	1.03782
RPN1.10490.3.3	Wald ratio	1	0.00628928	0.0424986	0.882352	0.995846	1.00631	0.925883	1.09372
CLEC12A.11187.11.3	Wald ratio	1	0.00228604	0.0157281	0.884436	0.995846	1.00229	0.971862	1.03367
PRCP.5722.78.3	Wald ratio	1	-0.00930241	0.0645842	0.885473	0.995846	0.990741	0.872941	1.12444
SMOC1.13118.5.3	Wald ratio	1	-0.0079626	0.056305	0.887539	0.995846	0.992069	0.888411	1.10782
LTF.2780.35.2	Inverse variance weighted	2	-0.00500481	0.0357285	0.888598	0.995846	0.995008	0.927713	1.06718
CNTN2.3296.92.2	Wald ratio	1	-0.00396394	0.0296498	0.893646	0.995846	0.996044	0.93981	1.05564
GPNMB.8240.207.3	Wald ratio	1	-0.00856238	0.0703381	0.903111	0.995846	0.991474	0.86379	1.13803
GPNMB.5080.131.3	Wald ratio	1	-0.00802723	0.065942	0.903111	0.995846	0.992005	0.871732	1.12887
IFI16.12893.159.3	Wald ratio	1	0.00489624	0.0409566	0.904842	0.995846	1.00491	0.927392	1.0889
PYGL.11441.11.3	Wald ratio	1	-0.0132059	0.110998	0.905296	0.995846	0.986881	0.793928	1.22673
REG4.11102.22.3	Wald ratio	1	0.0102708	0.0869081	0.905925	0.995846	1.01032	0.852085	1.19795
FAM177A1.8039.41.3	Wald ratio	1	0.00448745	0.038728	0.907755	0.995846	1.0045	0.931071	1.08371
SERPINA10.6583.67.3	Weighted mode	4	0.00476523	0.0379712	0.908069	0.995846	1.00478	0.932712	1.08241
LIPN.8097.77.3	Wald ratio	1	-0.00187375	0.0164562	0.909347	0.995846	0.998128	0.966448	1.03085
GNMT.14006.36.3	Wald ratio	1	0.00429349	0.0378698	0.909733	0.995846	1.0043	0.932458	1.08168
COCH.7227.75.3	Wald ratio	1	0.0050895	0.0449979	0.909947	0.995846	1.0051	0.920253	1.09777
CNTN4.3298.52.2	Inverse variance weighted	2	-0.0102022	0.0918345	0.911543	0.995846	0.98985	0.826796	1.18506
HGF.2681.23.2	Wald ratio	1	0.0103758	0.0938351	0.911954	0.995846	1.01043	0.840683	1.21445
RGMB.3331.8.1	Wald ratio	1	0.00843611	0.0765833	0.912286	0.995846	1.00847	0.86791	1.1718
SIRPA.5430.66.3	Wald ratio	1	-0.0014199	0.0131329	0.913903	0.995846	0.998581	0.973205	1.02462
MGAT4B.7141.21.3	Wald ratio	1	0.00571595	0.0543014	0.916167	0.995846	1.00573	0.904191	1.11868
ENPP5.6556.5.3	Wald ratio	1	0.00214347	0.0204766	0.91663	0.995846	1.00215	0.962722	1.04318
IGLL1.6485.59.3	Wald ratio	1	-0.00718953	0.0706157	0.918906	0.995846	0.992836	0.864507	1.14022
ANGPTL1.11142.11.3	Wald ratio	1	0.00354037	0.0347819	0.918925	0.995846	1.00355	0.937412	1.07435
FAM171B.8851.42.3	Wald ratio	1	-0.0050476	0.0517874	0.922355	0.995846	0.994965	0.898929	1.10126
PTGFRN.12727.7.3	Wald ratio	1	0.0018965	0.020002	0.924461	0.995846	1.0019	0.96338	1.04196
PTGDS.10514.5.3	Wald ratio	1	0.00730859	0.0771162	0.924495	0.995846	1.00734	0.866027	1.1717
OBP2B.5680.54.3	Wald ratio	1	0.00504469	0.0533436	0.924657	0.995846	1.00506	0.905282	1.11583
CD48.3292.75.1	Wald ratio	1	-0.00565455	0.0611098	0.926276	0.995846	0.994361	0.882118	1.12089
TFF1.9185.15.3	Wald ratio	1	0.00761773	0.0827318	0.926637	0.995846	1.00765	0.856812	1.18503
SERPINA10.13119.26.3	Wald ratio	1	0.00195496	0.0225711	0.930979	0.995846	1.00196	0.958597	1.04728
LILRB5.7015.8.3	Wald ratio	1	-0.00114953	0.0134763	0.932023	0.995846	0.998851	0.972813	1.02559
LILRA5.8766.29.3	Wald ratio	1	0.00553454	0.0692048	0.936258	0.995846	1.00555	0.878002	1.15163
LILRA5.7787.25.3	Wald ratio	1	0.00253794	0.0317348	0.936258	0.995846	1.00254	0.942083	1.06688
MTHFS.14107.1.3	Wald ratio	1	0.00549765	0.0715634	0.938765	0.995846	1.00551	0.87392	1.15692
S100A4.14116.129.3	Wald ratio	1	0.00525762	0.0698634	0.940011	0.995846	1.00527	0.876626	1.1528
IGF2R.3676.15.3	Wald ratio	1	-0.00175562	0.0241079	0.941947	0.995846	0.998246	0.952174	1.04655
ENTHD2.7947.19.3	Wald ratio	1	0.00480422	0.0711186	0.946142	0.995846	1.00482	0.874076	1.15511
SERPINA10.6583.67.3	Simple mode	4	0.00306529	0.0429663	0.947616	0.995846	1.00307	0.922057	1.0912
IL5RA.4491.4.2	Wald ratio	1	-0.00280922	0.0439039	0.948982	0.995846	0.997195	0.914973	1.08681
GPNMB.8289.8.3	Wald ratio	1	-0.00492575	0.0770777	0.949045	0.995846	0.995086	0.855561	1.15737
MXRA7.8005.1.3	Wald ratio	1	0.00462533	0.0725328	0.949154	0.995846	1.00464	0.8715	1.15811
CEL.9796.4.3	Wald ratio	1	-0.00392613	0.0617255	0.949284	0.995846	0.996082	0.882578	1.12418
SEMA3E.5363.51.3	Wald ratio	1	-0.00123768	0.0195009	0.949394	0.995846	0.998763	0.961309	1.03768
DKK3.3607.71.6	Wald ratio	1	0.00325833	0.0539613	0.951851	0.995846	1.00326	0.902573	1.11519
NMRAL1.13988.67.3	Wald ratio	1	-0.00327251	0.0564603	0.95378	0.995846	0.996733	0.892316	1.11337
LAMC2.9580.5.3	Wald ratio	1	0.00157581	0.027987	0.955099	0.995846	1.00158	0.948116	1.05805
UCMA.10977.55.3	Wald ratio	1	-0.00217235	0.0403106	0.957022	0.995846	0.99783	0.922027	1.07987
PLA2G2A.2692.74.2	Wald ratio	1	-0.000877738	0.0176738	0.960391	0.995846	0.999123	0.965105	1.03434
PGLYRP1.3329.14.2	Wald ratio	1	-0.00360802	0.0796544	0.963871	0.995846	0.996398	0.852373	1.16476
DKK1.3535.84.1	Wald ratio	1	-0.00409176	0.0942857	0.965385	0.995846	0.995917	0.827876	1.19807
IL23R.5088.175.3	Wald ratio	1	0.00297643	0.0692667	0.965725	0.995846	1.00298	0.875652	1.14882
NCR3.3003.29.2	Wald ratio	1	0.00195298	0.0461392	0.966237	0.995846	1.00195	0.915321	1.09679
CXCL10.4141.79.1	Wald ratio	1	0.00229105	0.0545317	0.966488	0.995846	1.00229	0.900693	1.11536
COL18A1.2201.17.6	Wald ratio	1	0.00186454	0.0449317	0.966899	0.995846	1.00187	0.917409	1.0941
CTSB.3061.61.2	Wald ratio	1	0.00150113	0.0387082	0.969065	0.995846	1.0015	0.928331	1.08044
B4GALT1.13381.49.3	Wald ratio	1	-0.0019054	0.0533013	0.971484	0.995846	0.998096	0.899087	1.10801
RET.3220.40.2	Wald ratio	1	-0.00179682	0.0640253	0.977611	0.995846	0.998205	0.880482	1.13167
GLRX2.12486.8.3	Wald ratio	1	0.00113953	0.045223	0.979897	0.995846	1.00114	0.916221	1.09393
KLK12.3199.54.2	Wald ratio	1	0.0013203	0.0537841	0.980415	0.995846	1.00132	0.901138	1.11264
MFAP2.9294.45.3	Wald ratio	1	-0.00193005	0.0789227	0.98049	0.995846	0.998072	0.85503	1.16504
LTF.2795.23.3	Wald ratio	1	0.00144809	0.0619878	0.981362	0.995846	1.00145	0.886878	1.13082
CRELD1.7628.40.3	Wald ratio	1	0.000321901	0.0194808	0.986816	0.995846	1.00032	0.962847	1.03926
GNRH2.10708.3.3	Wald ratio	1	0.00130992	0.081725	0.987212	0.995846	1.00131	0.853106	1.17526
TEK.3773.15.4	Wald ratio	1	-0.000957289	0.0609048	0.98746	0.995846	0.999043	0.886627	1.12571
CHIT1.3600.2.3	Wald ratio	1	-0.000253488	0.0177787	0.988624	0.995846	0.999747	0.965509	1.0352
SIRPB1.6247.9.3	Wald ratio	1	0.000298685	0.0224966	0.989407	0.995846	1.0003	0.95715	1.04539
SVEP1.11178.21.3	Wald ratio	1	0.000336439	0.0358616	0.992515	0.995846	1.00034	0.932438	1.07318
SVEP1.11109.56.3	Wald ratio	1	0.000377538	0.0402424	0.992515	0.995846	1.00038	0.924504	1.08248
CHRDL2.6086.15.3	Wald ratio	1	-0.000474782	0.0555498	0.993181	0.995846	0.999525	0.896414	1.1145
RNASE4.5644.60.3	Wald ratio	1	0.000329777	0.0407751	0.993547	0.995846	1.00033	0.923496	1.08356
KDR.3651.50.5	Inverse variance weighted	2	-0.000230105	0.0308174	0.994042	0.995846	0.99977	0.941169	1.06202
IL17RB.5084.154.3	Wald ratio	1	-0.000266294	0.0365338	0.994184	0.995846	0.999734	0.930649	1.07395
IL11RA.3814.63.1	Wald ratio	1	-0.000299803	0.0575819	0.995846	0.995846	0.9997	0.893008	1.11914

### Sheet: Table S7
Table S7: MR results of OAS1 on COVID-19 outcomes using other potential cis-pQTLs
Protein	Study	SNP	Chr	Position	effect_allele	other_allele	Beta of Expousre	Se of Expousre	P Value of Exposure	OR of MR	95%CI of MR	P Value of MR	COVID-19 Outcome	PP.H4.abf
OAS1	Emilsson	rs11066452	12	113361574	T	G	-0.147	0.027	6.1e-08	0.35	0.23-0.52	2.11e-07	Very Severe	NA
OAS1	Emilsson	rs11066452	12	113361574	T	G	-0.147	0.027	6.1e-08	0.4	0.29-0.55	4.66e-08	Hospitalization	NA
OAS1	Emilsson	rs11066452	12	113361574	T	G	-0.147	0.027	6.1e-08	0.62	0.50-0.76	3.91e-06	Susceptibility	NA
OAS1	Pietzner	rs6489868	12	113363692	C	G	-0.078	0.0134	5.943e-09	0.127847	0.06-0.27	6.52293e-08	Very Severe	0.838035
OAS1	Pietzner	rs6489868	12	113363692	C	G	-0.078	0.0134	5.943e-09	0.181656	0.10-0.34	6.47095e-08	Hospitalization	0.880177
OAS1	Pietzner	rs6489868	12	113363692	C	G	-0.078	0.0134	5.943e-09	0.415459	0.28-0.61	6.54331e-06	Susceptibility	0.903997

### Sheet: Table S8
Table S8. Associations of pQTL rs505922 (cis-pQTL for ABO) with other proteins (P<5 x E-8)
SNP	Protein Full Name	Study	Beta	Se	P value
rs505922	CD209 antigen	Sun B	0.8311	0.0224	1.32e-301
rs505922	Sulfhydryl oxidase 2	Sun B	0.7684	0.0231	2.19e-243
rs505922	E-selectin	Sun B	-0.7444	0.0233	5.89e-224
rs505922	Protein FAM3D	Sun B	0.6164	0.0244	1.05e-140
rs505922	Golgi membrane protein 1	Sun B	0.5001	0.0252	1.2e-87
rs505922	Coagulation Factor VIII	Sun B	0.4772	0.0253	3.24e-79
rs505922	Tyrosine-protein kinase receptor Tie-1, soluble	Sun B	0.4737	0.0254	6.17e-78
rs505922	Vascular endothelial growth factor receptor 2	Sun B	-0.3957	0.0257	2.19e-53
rs505922	Interleukin-3 receptor subunit alpha	Sun B	-0.3911	0.0258	5.5e-52
rs505922	C1GALT1-specific chaperone 1	Sun B	0.3816	0.0258	2.04e-49
rs505922	D-glucuronyl C5-epimerase	Sun B	0.3769	0.0258	3.63e-48
rs505922	TNF-a	Melzer D	NA	NA	6.76e-40
rs505922	Adhesion G protein-coupled receptor F5	Sun B	-0.3305	0.026	6.03e-37
rs505922	Insulin receptor	Sun B	-0.3282	0.026	2.09e-36
rs505922	Vascular endothelial growth factor receptor 3	Sun B	-0.3183	0.0261	2.82e-34
rs505922	Intercellular adhesion molecule 1	Yao C	-0.2197	0.01987	1.99e-28
rs505922	Carbohydrate sulfotransferase 15	Sun B	-0.2688	0.0262	1.29e-24
rs505922	P-selectin	Sun B	-0.2668	0.0263	2.95e-24
rs505922	Hepatocyte growth factor receptor	Sun B	-0.2646	0.0263	6.76e-24
rs505922	Intercellular adhesion molecule 5	Sun B	-0.254	0.0263	4.47e-22
rs505922	von Willebrand factor	Suhre K	0.4115	0.04348	2.077e-20
rs505922	N-acetyllactosaminide beta-1,3-N-acetylglucosaminyltransferase 2	Sun B	0.2424	0.0263	3.31e-20
rs505922	Mannose-binding protein C	Sun B	0.2284	0.0264	4.68e-18
rs505922	Platelet glycoprotein 4	Suhre K	-0.3648	0.04137	5.182e-18
rs505922	Desmoglein-2	Sun B	0.213	0.0264	7.08e-16
rs505922	Protein-tyrosine sulfotransferase 2	Sun B	0.203	0.0264	1.55e-14
rs505922	DNA/RNA-binding protein KIN17	Sun B	-0.2002	0.0264	3.63e-14
rs505922	Protein FAM3B	Sun B	0.193	0.0264	2.88e-13
rs505922	Intestinal-type alkaline phosphatase	Sun B	-0.1885	0.0265	1.05e-12
rs505922	Dihydrofolate reductase	Sun B	0.1841	0.0265	3.47e-12
rs505922	Toll-like receptor 4:Lymphocyte antigen 96 complex	Sun B	-0.1828	0.0265	5.01e-12
rs505922	Carbohydrate sulfotransferase 11	Sun B	0.1801	0.0265	1e-11
rs505922	Lithostathine-1-alpha	Yao C	0.1369	0.02011	1.02e-11
rs505922	Protein FAM177A1	Sun B	-0.1735	0.0265	5.75e-11
rs505922	Cadherin-5	Sun B	0.1664	0.0265	3.47e-10
rs505922	Intercellular adhesion molecule 2	Sun B	-0.1628	0.0265	7.76e-10
rs505922	Chloride intracellular channel protein 5	Sun B	0.1607	0.0265	1.35e-09
rs505922	C-C motif chemokine 25	Sun B	-0.1592	0.0265	1.91e-09
rs505922	N-acetylglucosamine-6-sulfatase	Sun B	-0.1574	0.0265	2.95e-09
rs505922	Basal Cell Adhesion Molecule	Suhre K	0.269	0.04492	2.97e-09
rs505922	Thrombospondin type-1 domain-containing protein 1	Sun B	-0.1531	0.0265	7.94e-09
rs505922	Thrombomodulin	Folkersen L	0.1409	0.0247	1.26e-08
rs505922	Immunoglobulin superfamily containing leucine-rich repeat protein 2	Sun B	-0.1509	0.0265	1.29e-08

### Sheet: Table S9
Table S9. MR Associations of OAS1-3 eQTL, sQTL and OAS1 pQTL with COVID-19 outcomes
OAS1 Exposure	Outcome	OR	95% CI lower bound	95% CI upper bound	P value
OAS1 expression	Susceptibility - C2	0.93505	0.791449	1.10471	0.429862
OAS1 expression	Hospitalization - B2	0.769807	0.56779	1.0437	0.0920687
OAS1 expression	Very Severe - A2	0.564192	0.388578	0.819172	0.00262636
OAS1 protein	Susceptibility - C2	0.775509	0.693834	0.866799	7.54747e-06
OAS1 protein	Hospitalization - B2	0.611129	0.510417	0.731712	8.32918e-08
OAS1 protein	Very Severe - A2	0.54442	0.436449	0.679102	6.9947e-08
OAS1 splicing	Susceptibility - C2	0.293562	0.174252	0.494563	4.10934e-06
OAS1 splicing	Hospitalization - B2	0.0890918	0.0382762	0.207371	2.02462e-08
OAS1 splicing	Very Severe - A2	0.045573	0.0164098	0.126565	3.09863e-09
OAS2 expression	Susceptibility - C2	1.47611	1.04455	2.08596	0.0273115
OAS2 expression	Hospitalization - B2	0.932386	0.534178	1.62744	0.805418
OAS2 expression	Very Severe - A2	0.723614	0.368764	1.41992	0.346913
OAS2 splicing	Susceptibility - C2	3.21359	0.526875	19.6008	0.205726
OAS2 splicing	Hospitalization - B2	33.0463	1.30594	836.225	0.0338443
OAS2 splicing	Very Severe - A2	103.707	1.37096	7844.93	0.0354702
OAS3 expression	Susceptibility - C2	1.5325	1.27287	1.84509	6.55965e-06
OAS3 expression	Hospitalization - B2	2.28258	1.695	3.07386	5.47838e-08
OAS3 expression	Very Severe - A2	2.81839	1.96071	4.05125	2.18213e-08

### Sheet: Table S10
Table 10. Logistic regression of OAS1 standardized level with ICDA outcomes using non-infected samples and infected samples
	OR	95% CI lower bound	95% CI upper bound	P value	# Case	# Controls
Samples During Infection
Very Severe (A2)	1.49996	1.18692	1.89556	0.000687	90	321
Hospitalization (B2)	1.92994	1.45603	2.55809	4.8e-06	260	151
Susceptibility (C1)	4.39295	2.86656	6.73211	1.09e-11	308	103
Non-infectious samples
Very Severe (A2)	0.201493	0.0761282	0.533304	0.00126	31	185
Hospitalization (B2)	0.461144	0.281648	0.755036	0.00209	91	125
Susceptibility (C1)	0.691833	0.487924	0.980958	0.03865	113	103
*Logit regression is performed with age, sex, age^2, center, plates, sample processing time as covariates
# Controls also including COVID-19 negative individuals

### Sheet: Table S11
Table S11: Directly matched sentinel cis-pQTLs for proteins from five large proteomic studies and their proxies used in MR
SNP	Proxy	Protein	Study	Chr	position	effect_allele	other_allele	eaf	beta	se	pval	N
rs492488	rs8176719	ABO	Emilsson	9	136144960	G	A	0.739	-1.46	0.012	1e-300	3200
rs2969076	rs10215412	CHST12	Emilsson	7	2473747	A	G	0.872	-0.235	0.036	7.3e-11	3200
rs71334202	rs5030707	CST3	Emilsson	20	23618652	A	C	0.788	0.304	0.028	1.2e-26	3200
rs58958361	rs1859297	FAM3B	Emilsson	21	42717161	C	T	0.954	0.792	0.057	3.3e-43	3200
rs73112473	rs2232613	LBP	Emilsson	20	37006729	C	T	0.922	1.01	0.043	2.4e-112	3200
rs398217	rs399657	LILRA3	Emilsson	19	54793038	A	G	0.773	1.24	0.02	1e-300	3200
rs8109267	rs1761457	LILRA5	Emilsson	19	54814414	G	T	0.712	0.428	0.026	9.9e-60	3200
rs36629	rs36628	LILRA6	Emilsson	19	54691727	A	G	0.615	0.286	0.025	1e-29	3200
rs56883673	rs798889	LILRB2	Emilsson	19	54793280	T	C	0.773	0.775	0.026	1.2e-171	3200
rs4648729	rs12567685	NADK	Emilsson	1	1808769	T	C	0.512	-0.146	0.026	1.1e-08	3200
rs61739908	rs9937881	TPSAB1	Emilsson	16	1306642	C	T	0.808	-0.547	0.029	1.6e-76	3200
rs566279589	rs2726953	SCAR5	Pietzner	8	27804449	D	I	0.7097	0.2116	0.0142	1.85e-50	10708
rs3052195	rs7607025	RAB1A	Pietzner	2	65313215	D	I	0.2538	-0.1302	0.0152	8.54e-18	10708
rs67162484	NA	A4GALT	Emilsson	22	43115519	R	D	0.53	0.196	0.025	2.5e-15	3200
rs4344	NA	ACE	Emilsson	17	61566724	A	G	0.499	-0.583	0.022	8.5e-136	3200
rs4727469	NA	ACHE	Emilsson	7	100509163	C	T	0.524	-0.297	0.023	7.5e-37	3200
rs58461606	NA	ACP1	Emilsson	2	267367	G	T	0.639	-1.13	0.016	1e-300	3200
rs10424332	NA	ACP5	Emilsson	19	11707458	A	C	0.713	-0.226	0.027	2.3e-17	3200
rs9808326	NA	ACYP2	Emilsson	2	54343108	C	G	0.523	0.258	0.023	4.6e-29	3200
rs10794057	NA	ADAM12	Emilsson	10	127729734	T	C	0.398	-0.209	0.025	1.2e-16	3200
rs7728609	NA	ADAM19	Emilsson	5	156935524	C	T	0.675	0.246	0.026	1.2e-21	3200
rs6966166	NA	ADAM22	Emilsson	7	87455155	T	C	0.478	-0.177	0.026	9.8e-12	3200
rs1448903	NA	ADAM23	Emilsson	2	207308961	A	G	0.899	-0.537	0.04	2e-40	3200
rs28493251	NA	ADAMTS13	Emilsson	9	136243270	A	G	0.894	0.688	0.039	9.3e-68	3200
rs2830585	NA	ADAMTS5	Emilsson	21	28305212	C	T	0.873	1.08	0.029	1.5e-249	3200
rs117569858	NA	ADGRE2	Emilsson	19	14792857	G	A	0.984	0.551	0.097	1.5e-08	3200
rs611779	NA	ADGRF5	Emilsson	6	46826910	A	G	0.966	1.28	0.065	2.5e-81	3200
rs1800759	NA	ADH4	Emilsson	4	100065509	G	T	0.622	0.157	0.025	4.1e-10	3200
rs1453873	NA	ADH5	Emilsson	4	100022571	C	T	0.742	-0.284	0.027	2.5e-25	3200
rs17529509	NA	ADH7	Emilsson	4	100351436	C	A	0.927	0.401	0.048	8e-17	3200
rs143257534	NA	ADIPOQ	Emilsson	3	186551888	C	T	0.974	0.425	0.072	3.3e-09	3200
rs1919480	NA	AFM	Emilsson	4	74377739	C	T	0.985	0.774	0.101	2.6e-14	3200
rs6829551	NA	AFP	Emilsson	4	74173715	T	C	0.812	0.187	0.031	2.4e-09	3200
rs28526086	NA	AGRP	Emilsson	16	67366809	A	T	0.951	-0.497	0.056	1.6e-18	3200
rs3789678	NA	AGT	Emilsson	1	230849482	C	T	0.908	-0.332	0.04	1.5e-16	3200
rs13098866	NA	AHSG	Emilsson	3	186339707	A	G	0.533	0.916	0.019	1e-300	3200
rs72688441	NA	AKR1A1	Emilsson	1	46051053	G	A	0.929	1.27	0.042	9.1e-175	3200
rs148913805	NA	AKR1B1	Emilsson	7	133987394	T	G	0.982	0.527	0.091	8.5e-09	3200
rs144376466	NA	AKR7A2	Emilsson	1	19600538	C	T	0.912	0.436	0.042	1.9e-24	3200
rs2108967	NA	ALDH3A1	Emilsson	17	19638153	G	A	0.685	0.193	0.026	9.6e-14	3200
rs8073913	NA	ALOX15B	Emilsson	17	7961377	A	G	0.672	0.157	0.026	1.6e-09	3200
rs12478529	NA	ALPP	Emilsson	2	233286654	C	T	0.778	-0.354	0.028	2.5e-35	3200
rs10933394	NA	ALPPL2	Emilsson	2	233249080	T	C	0.642	-0.192	0.026	1e-13	3200
rs4938490	NA	AMICA1	Emilsson	11	118080977	G	A	0.412	-0.872	0.02	1e-300	3200
rs186699271	NA	AMY1A	Emilsson	1	104394856	A	G	0.952	0.716	0.057	5.6e-35	3200
rs17014913	NA	AMY2B	Emilsson	1	104105635	A	G	0.839	0.433	0.034	3.2e-36	3200
rs28535078	NA	ANG	Emilsson	14	21145076	G	A	0.8	-0.675	0.029	8.5e-111	3200
rs73701100	NA	ANGPT1	Emilsson	8	108352159	C	A	0.983	-0.573	0.096	2.4e-09	3200
rs2184464	NA	ANGPTL1	Emilsson	1	178849489	G	A	0.893	0.293	0.038	2.5e-14	3200
rs7547965	NA	ANGPTL3	Emilsson	1	62926371	A	G	0.658	0.228	0.025	1.1e-19	3200
rs61381915	NA	ANXA2	Emilsson	15	60609293	C	T	0.892	-0.244	0.038	2.3e-10	3200
rs10452848	NA	AOC1	Emilsson	7	150523544	A	G	0.498	-0.765	0.021	3e-239	3200
rs12897422	NA	AP1G2	Emilsson	14	24033027	G	A	0.858	0.268	0.035	1.3e-14	3200
rs71628140	NA	APCS	Emilsson	1	159573679	G	A	0.967	0.704	0.064	2.4e-27	3200
rs79537552	NA	APLP2	Emilsson	11	129940743	C	T	0.936	-0.599	0.049	1.7e-33	3200
rs2150649	NA	APMAP	Emilsson	20	24835418	C	T	0.929	0.43	0.047	2e-19	3200
rs75507001	NA	APOA1	Emilsson	11	116577694	C	A	0.957	0.55	0.061	1.7e-19	3200
rs964184	NA	APOA5	Emilsson	11	116648917	C	G	0.878	0.371	0.037	7.9e-24	3200
rs679899	NA	APOB	Emilsson	2	21250914	G	A	0.503	-0.246	0.024	5.7e-24	3200
rs738469	NA	APOBEC3G	Emilsson	22	39510995	A	G	0.903	0.245	0.042	4.5e-09	3200
rs7412	NA	APOE	Emilsson	19	45412079	C	T	0.937	0.795	0.049	2.7e-56	3200
rs808919	NA	APOF	Emilsson	12	56647911	C	G	0.903	0.321	0.04	6.9e-16	3200
rs1801690	NA	APOH	Emilsson	17	64208285	C	G	0.943	0.552	0.053	6.5e-25	3200
rs2071732	NA	APOL1	Emilsson	22	36680714	C	T	0.938	-0.437	0.048	1.1e-19	3200
rs5899	NA	ARHGAP1	Emilsson	11	46747662	C	T	0.989	0.835	0.111	8.4e-14	3200
rs11191379	NA	ARL3	Emilsson	10	104482330	C	T	0.897	0.362	0.04	3.8e-19	3200
rs4859610	NA	ART3	Emilsson	4	77000441	G	A	0.778	-0.254	0.027	4.6e-21	3200
rs3887182	NA	ART4	Emilsson	12	14997446	G	A	0.611	-0.721	0.021	2.8e-213	3200
rs2813297	NA	ASAH2	Emilsson	10	52018599	A	G	0.822	0.566	0.031	5.4e-73	3200
rs62212171	NA	ASIP	Emilsson	20	32987687	T	C	0.89	-0.814	0.037	9.6e-98	3200
rs2350578	NA	ASPH	Emilsson	8	62660578	G	A	0.374	-0.222	0.025	4.1e-18	3200
rs7867909	NA	ASPN	Emilsson	9	95092013	G	C	0.638	0.326	0.024	1.7e-40	3200
rs35119871	NA	ATP1B2	Emilsson	17	7567515	C	T	0.629	0.198	0.025	4.7e-15	3200
rs351976	NA	AZU1	Emilsson	19	806673	T	C	0.709	0.216	0.027	1.5e-15	3200
rs3766186	NA	B3GALT6	Emilsson	1	1162435	C	A	0.899	0.271	0.041	6.5e-11	3200
rs9544399	NA	B3GALTL	Emilsson	13	31885907	A	G	0.791	0.278	0.031	1.6e-19	3200
rs693698	NA	B3GAT3	Emilsson	11	62438819	T	G	0.664	0.499	0.025	1.6e-86	3200
rs284663	NA	B3GNT8	Emilsson	19	41932612	T	C	0.56	0.744	0.021	9.8e-239	3200
rs1859728	NA	B4GALT2	Emilsson	1	44447413	G	C	0.966	0.396	0.068	6.9e-09	3200
rs113222817	NA	B4GALT6	Emilsson	18	29216314	T	G	0.965	1.14	0.063	8.1e-71	3200
rs7541549	NA	BCAN	Emilsson	1	156588439	T	C	0.767	0.201	0.029	5.6e-12	3200
rs62295996	NA	BCHE	Emilsson	3	165482064	G	A	0.811	0.443	0.03	8.3e-47	3200
rs728635	NA	BDNF	Emilsson	11	27782281	G	T	0.928	-0.384	0.047	3.4e-16	3200
rs73235147	NA	BOC	Emilsson	3	112973955	A	T	0.833	-0.241	0.032	1.1e-13	3200
rs1780617	NA	BPI	Emilsson	20	36974157	A	G	0.853	0.767	0.033	8.7e-113	3200
rs141715080	NA	BPIFA2	Emilsson	20	31742114	C	T	0.973	0.429	0.076	2e-08	3200
rs7263028	NA	BPIFB1	Emilsson	20	31925484	C	T	0.885	0.291	0.039	8.1e-14	3200
rs16892260	NA	BST1	Emilsson	4	15713003	G	T	0.847	1.5	0.022	1e-300	3200
rs13100619	NA	BTD	Emilsson	3	15549967	A	C	0.962	1.43	0.058	4.4e-122	3200
rs7721375	NA	BTNL8	Emilsson	5	180439650	C	T	0.507	0.273	0.024	1.4e-28	3200
rs10999992	NA	C10orf54	Emilsson	10	73528898	T	C	0.853	-0.256	0.035	2.1e-13	3200
rs78865058	NA	C1QC	Emilsson	1	22944209	G	A	0.954	-1.1	0.057	2.4e-78	3200
rs9915692	NA	C1QL1	Emilsson	17	43034207	A	G	0.463	-0.279	0.023	3.4e-32	3200
rs840390	NA	C1QTNF3	Emilsson	5	34018623	G	A	0.868	0.203	0.037	2.8e-08	3200
rs2511847	NA	C1QTNF5	Emilsson	11	119203359	G	A	0.857	-0.298	0.034	6.2e-18	3200
rs16933084	NA	C1R	Emilsson	12	7172084	A	T	0.883	0.48	0.038	4.4e-36	3200
rs6488561	NA	C1RL	Emilsson	12	7246894	G	A	0.695	0.27	0.027	5.6e-24	3200
rs114508013	NA	C2	Emilsson	6	31868765	G	A	0.964	1.18	0.067	1.2e-66	3200
rs163494	NA	C3	Emilsson	19	6724340	C	T	0.805	0.264	0.031	3.4e-17	3200
rs11120218	NA	C4BPA	Emilsson	1	207278451	G	A	0.889	-0.429	0.038	1.5e-28	3200
rs1035029	NA	C5	Emilsson	9	123742818	A	G	0.611	0.182	0.025	2.1e-13	3200
rs74480769	NA	C7	Emilsson	5	40972211	A	G	0.982	1.12	0.087	1.3e-36	3200
rs11790360	NA	C8G	Emilsson	9	139866247	T	G	0.524	-0.303	0.024	4.1e-36	3200
rs265721	NA	C9	Emilsson	5	39354069	G	A	0.959	-0.375	0.06	5.9e-10	3200
rs2453868	NA	CA1	Emilsson	8	86302696	T	C	0.582	-0.147	0.025	2.2e-09	3200
rs2202237	NA	CA10	Emilsson	17	50208784	T	C	0.522	0.156	0.025	4.7e-10	3200
rs10504813	NA	CA3	Emilsson	8	86391581	C	T	0.768	0.151	0.027	1.9e-08	3200
rs3765963	NA	CA6	Emilsson	1	9034598	G	A	0.444	0.514	0.022	8.7e-113	3200
rs7009482	NA	CA8	Emilsson	8	61195053	G	A	0.589	-0.188	0.025	5.9e-14	3200
rs1868513	NA	CACNA2D3	Emilsson	3	54164523	G	A	0.547	-0.141	0.025	1.1e-08	3200
rs550510	NA	CALCOCO2	Emilsson	17	46926615	G	A	0.843	0.19	0.033	1e-08	3200
rs143448563	NA	CAPG	Emilsson	2	85610023	A	G	0.983	1.4	0.094	1e-48	3200
rs7933285	NA	CAT	Emilsson	11	34477125	C	T	0.8	-0.287	0.031	1.2e-20	3200
rs41214	NA	CBLN1	Emilsson	16	49324739	G	T	0.72	-0.148	0.027	4e-08	3200
rs57716069	NA	CBR1	Emilsson	21	37421623	C	T	0.977	0.804	0.078	1.8e-24	3200
rs60409141	NA	CBR3	Emilsson	21	37513392	G	T	0.688	0.671	0.023	2.6e-160	3200
rs7222922	NA	CCL14	Emilsson	17	34335694	C	T	0.921	0.939	0.042	9.4e-101	3200
rs1734958	NA	CCL15	Emilsson	17	34336561	A	G	0.963	-1.49	0.059	1.4e-127	3200
rs10445391	NA	CCL16	Emilsson	17	34306106	A	G	0.937	1.4	0.043	8.7e-198	3200
rs16956811	NA	CCL17	Emilsson	16	57444002	T	G	0.922	-0.523	0.046	6.1e-30	3200
rs712042	NA	CCL18	Emilsson	17	34392880	A	G	0.887	-0.888	0.036	7e-124	3200
rs11515363	NA	CCL21	Emilsson	9	34755359	G	A	0.745	0.181	0.028	1.6e-10	3200
rs62037146	NA	CCL22	Emilsson	16	57497439	C	T	0.984	1.17	0.096	7.1e-34	3200
rs712048	NA	CCL23	Emilsson	17	34326215	C	A	0.9	0.57	0.039	7.2e-47	3200
rs77625270	NA	CCL25	Emilsson	19	8121189	C	T	0.924	1.21	0.042	9.9e-161	3200
rs2070074	NA	CCL27	Emilsson	9	34649442	A	G	0.907	0.321	0.041	1e-14	3200
rs1102934	NA	CCL3	Emilsson	17	34389914	A	G	0.887	-0.682	0.037	2.9e-73	3200
rs1102934	NA	CCL3L1	Emilsson	17	34389914	A	G	0.887	-0.468	0.038	2e-34	3200
rs2687507	NA	CCL4L1	Emilsson	17	34433964	C	T	0.747	-0.239	0.029	1.5e-16	3200
rs78655848	NA	CCL5	Emilsson	17	34183956	G	A	0.818	0.478	0.03	1.8e-54	3200
rs8068122	NA	CCL7	Emilsson	17	32657536	C	T	0.828	1.05	0.027	1.6e-263	3200
rs4795912	NA	CCL8	Emilsson	17	32674234	C	G	0.804	1.22	0.022	1e-300	3200
rs6909201	NA	CD109	Emilsson	6	74463894	G	A	0.472	0.532	0.022	1.4e-115	3200
rs17208187	NA	CD14	Emilsson	5	140023238	C	G	0.693	0.182	0.026	3.9e-12	3200
rs73937410	NA	CD177	Emilsson	19	43827126	T	C	0.979	-1.39	0.081	9.9e-64	3200
rs6808365	NA	CD200	Emilsson	3	112029701	T	C	0.745	0.235	0.027	1.3e-17	3200
rs144301783	NA	CD200R1	Emilsson	3	112634262	G	A	0.537	-0.204	0.024	9.4e-17	3200
rs62126592	NA	CD209	Emilsson	19	7786178	G	A	0.266	-0.354	0.028	2e-35	3200
rs1411262	NA	CD274	Emilsson	9	5459419	C	T	0.736	0.31	0.027	1.7e-29	3200
rs2272111	NA	CD300A	Emilsson	17	72469966	G	A	0.788	0.435	0.028	1.2e-52	3200
rs8081669	NA	CD300E	Emilsson	17	72614611	G	A	0.551	0.27	0.025	4.2e-27	3200
rs1354106	NA	CD33	Emilsson	19	51737991	T	G	0.613	0.912	0.019	1e-300	3200
rs114547897	NA	CD48	Emilsson	1	160567498	T	C	0.986	0.919	0.102	4.5e-19	3200
rs831636	NA	CD59	Emilsson	11	33739598	G	A	0.654	0.189	0.024	1.2e-14	3200
rs2765496	NA	CD5L	Emilsson	1	157798923	G	T	0.549	-0.177	0.025	1.5e-12	3200
rs116473040	NA	CD7	Emilsson	17	80291652	A	G	0.955	0.962	0.057	1.3e-61	3200
rs111976570	NA	CD8A	Emilsson	2	87014112	A	C	0.81	-0.567	0.031	7.3e-73	3200
rs7621542	NA	CDCP1	Emilsson	3	45206484	C	T	0.8	0.18	0.031	5.9e-09	3200
rs59614634	NA	CDH11	Emilsson	16	65029943	A	T	0.89	0.803	0.036	3.4e-101	3200
rs72772427	NA	CDNF	Emilsson	10	14911640	C	T	0.884	-0.224	0.037	9.7e-10	3200
rs60929339	NA	CDON	Emilsson	11	125897840	G	C	0.928	0.686	0.046	2.1e-48	3200
rs2231495	NA	CECR1	Emilsson	22	17669306	T	C	0.609	0.894	0.019	1e-300	3200
rs45487303	NA	CEL	Emilsson	9	135982493	C	T	0.982	-0.995	0.092	6.6e-27	3200
rs4151671	NA	CFB	Emilsson	6	31918903	C	T	0.949	0.963	0.055	1.4e-66	3200
rs70621	NA	CFH	Emilsson	1	196705009	G	A	0.823	0.499	0.031	1.4e-54	3200
rs57809726	NA	CFHR1	Emilsson	1	196841377	A	G	0.862	1.3	0.027	1e-300	3200
rs4915559	NA	CFHR4	Emilsson	1	196886770	T	C	0.753	0.655	0.026	1.7e-131	3200
rs6685931	NA	CFHR5	Emilsson	1	196867233	T	C	0.561	-0.263	0.024	5.7e-27	3200
rs10033900	NA	CFI	Emilsson	4	110659067	T	C	0.522	-0.295	0.024	3.6e-34	3200
rs9658667	NA	CHGA	Emilsson	14	93399050	G	A	0.984	-0.713	0.094	5.8e-14	3200
rs903357	NA	CHI3L1	Emilsson	1	203147610	G	A	0.438	0.934	0.018	1e-300	3200
rs11556868	NA	CHI3L2	Emilsson	1	111778325	C	T	0.871	-0.322	0.037	4.5e-18	3200
rs872583	NA	CHIT1	Emilsson	1	203184766	T	C	0.803	1.07	0.025	1e-300	3200
rs13077895	NA	CHL1	Emilsson	3	93078	A	G	0.643	0.19	0.025	8.5e-14	3200
rs11236228	NA	CHRDL2	Emilsson	11	74430102	G	C	0.946	0.745	0.051	1.2e-47	3200
rs4755334	NA	CHST1	Emilsson	11	45693803	A	G	0.828	0.184	0.033	3.1e-08	3200
rs1650132	NA	CHST11	Emilsson	12	104981657	A	G	0.515	0.214	0.024	3.5e-19	3200
rs7233634	NA	CHST9	Emilsson	18	24717703	T	C	0.667	-0.28	0.026	1.7e-27	3200
rs75727214	NA	CKM	Emilsson	19	45737149	G	C	0.982	0.567	0.089	2.6e-10	3200
rs13866	NA	CLEC11A	Emilsson	19	51228746	C	T	0.691	0.154	0.026	4e-09	3200
rs7970682	NA	CLEC12A	Emilsson	12	10160068	C	A	0.62	-1.06	0.017	1e-300	3200
rs544605	NA	CLEC1B	Emilsson	12	10146707	T	C	0.781	-0.504	0.028	4.8e-70	3200
rs10865936	NA	CLEC3B	Emilsson	3	45036800	G	A	0.78	0.254	0.029	3.1e-18	3200
rs76801943	NA	CLIC5	Emilsson	6	45841470	G	A	0.986	0.621	0.097	1.7e-10	3200
rs7941947	NA	CLMP	Emilsson	11	123064648	C	T	0.658	0.261	0.025	1.5e-24	3200
rs7996555	NA	CLN5	Emilsson	13	77562492	C	T	0.946	0.35	0.055	1.5e-10	3200
rs9380535	NA	CLPS	Emilsson	6	35751611	C	T	0.596	0.482	0.025	6.3e-80	3200
rs62099911	NA	CNDP1	Emilsson	18	72218512	A	G	0.816	-0.345	0.031	1.2e-28	3200
rs12602950	NA	CNP	Emilsson	17	40123829	A	G	0.704	0.187	0.027	3.8e-12	3200
rs1571401	NA	CNTFR	Emilsson	9	34572815	C	T	0.88	0.314	0.036	2.7e-18	3200
rs11177623	NA	CNTN1	Emilsson	12	41047351	T	C	0.672	-0.176	0.026	9.9e-12	3200
rs1572995	NA	CNTN2	Emilsson	1	205024012	T	C	0.9	-0.714	0.04	1.5e-67	3200
rs2729284	NA	CNTN4	Emilsson	3	2135638	T	C	0.531	0.157	0.024	1.5e-10	3200
rs2614546	NA	CNTN5	Emilsson	11	99204253	T	C	0.928	-0.299	0.047	2.4e-10	3200
rs6943324	NA	CNTNAP2	Emilsson	7	145719949	C	T	0.572	-0.198	0.025	4.5e-15	3200
rs35561078	NA	COCH	Emilsson	14	31339073	A	G	0.882	-0.494	0.038	1.7e-38	3200
rs1050673	NA	COL11A2	Emilsson	6	33161661	G	A	0.647	0.245	0.026	3.8e-21	3200
rs7861925	NA	COL15A1	Emilsson	9	101785598	G	T	0.889	-0.289	0.038	1.8e-14	3200
rs11702494	NA	COL18A1	Emilsson	21	46876306	G	A	0.764	0.176	0.028	6.5e-10	3200
rs2150458	NA	COL6A1	Emilsson	21	47377296	A	G	0.414	0.3	0.025	4.3e-33	3200
rs3820897	NA	COLEC11	Emilsson	2	3642361	C	T	0.813	-0.857	0.027	3.6e-188	3200
rs12957470	NA	COLEC12	Emilsson	18	591690	G	C	0.696	-0.155	0.027	6.1e-09	3200
rs729167	NA	CPA4	Emilsson	7	129951108	C	T	0.749	0.994	0.023	1e-300	3200
rs13318853	NA	CPB1	Emilsson	3	148562399	G	A	0.751	-0.257	0.028	1.3e-19	3200
rs4942471	NA	CPB2	Emilsson	13	46644493	C	T	0.656	-0.576	0.024	3.2e-115	3200
rs6060578	NA	CPNE1	Emilsson	20	34305445	C	T	0.9	1.04	0.037	4.6e-157	3200
rs145746079	NA	CPQ	Emilsson	8	97832518	T	C	0.972	1.19	0.073	7.1e-58	3200
rs13043754	NA	CPXM1	Emilsson	20	2783771	A	G	0.894	0.741	0.039	6.1e-77	3200
rs2688220	NA	CPZ	Emilsson	4	8484413	C	T	0.52	0.141	0.025	9.2e-09	3200
rs4845360	NA	CREB3L4	Emilsson	1	153966660	G	T	0.453	0.276	0.024	1.9e-30	3200
rs7516079	NA	CREG1	Emilsson	1	167515797	C	T	0.665	-0.286	0.026	4.8e-28	3200
rs7615408	NA	CRELD1	Emilsson	3	10000186	A	G	0.73	1.01	0.022	1e-300	3200
rs6414971	NA	CRHBP	Emilsson	5	76170674	T	A	0.741	-0.511	0.026	2.9e-79	3200
rs586874	NA	CRISP2	Emilsson	6	49721966	C	T	0.5	0.462	0.02	4.5e-107	3200
rs60910901	NA	CRISPLD2	Emilsson	16	84896257	A	G	0.989	1.01	0.114	1.5e-18	3200
rs2238647	NA	CRLF1	Emilsson	19	18710535	G	A	0.778	-0.286	0.029	1.4e-22	3200
rs77463367	NA	CROT	Emilsson	7	87006034	C	G	0.93	0.348	0.047	1.6e-13	3200
rs4287174	NA	CRP	Emilsson	1	159703442	T	A	0.691	0.207	0.027	1.9e-14	3200
rs588061	NA	CRTAC1	Emilsson	10	99642731	C	T	0.529	0.346	0.024	8.6e-47	3200
rs2370794	NA	CRTAM	Emilsson	11	122714782	A	G	0.668	-0.236	0.026	5.8e-20	3200
rs3819946	NA	CRYZ	Emilsson	1	75175886	T	C	0.861	-1.18	0.029	2.9e-292	3200
rs5756414	NA	CSF2RB	Emilsson	22	37330779	C	G	0.434	-0.507	0.023	1.4e-100	3200
rs2435378	NA	CSGALNACT2	Emilsson	10	43682990	T	C	0.667	0.411	0.025	6.2e-57	3200
rs11636952	NA	CSK	Emilsson	15	75114322	T	C	0.314	0.165	0.026	3.6e-10	3200
rs4260306	NA	CST1	Emilsson	20	23730336	C	T	0.738	0.591	0.025	1.1e-115	3200
rs4260306	NA	CST2	Emilsson	20	23730336	C	T	0.738	0.488	0.025	1.1e-78	3200
rs7270028	NA	CST4	Emilsson	20	23681073	C	A	0.896	0.465	0.039	1.8e-31	3200
rs2071444	NA	CST5	Emilsson	20	23858334	G	A	0.799	-0.824	0.026	7.3e-186	3200
rs227618	NA	CST7	Emilsson	20	24909472	T	C	0.763	0.968	0.023	1e-300	3200
rs9388953	NA	CTGF	Emilsson	6	132297509	G	A	0.789	0.353	0.03	8.7e-32	3200
rs8051363	NA	CTRB1	Emilsson	16	75255217	G	A	0.743	0.524	0.027	1.8e-81	3200
rs7202566	NA	CTRB2	Emilsson	16	75247644	A	C	0.8	-0.945	0.026	6e-235	3200
rs1736089	NA	CTSB	Emilsson	8	11705870	G	A	0.748	-0.612	0.025	1.6e-121	3200
rs55897509	NA	CTSC	Emilsson	11	88066714	A	C	0.918	-0.926	0.041	2.3e-107	3200
rs55861089	NA	CTSD	Emilsson	11	1783757	A	G	0.888	0.414	0.039	7.7e-26	3200
rs607736	NA	CTSF	Emilsson	11	66328877	G	A	0.701	-0.18	0.027	2.2e-11	3200
rs7177831	NA	CTSH	Emilsson	15	79246342	A	T	0.819	-0.911	0.027	3.8e-212	3200
rs72702561	NA	CTSS	Emilsson	1	150685716	T	C	0.924	0.764	0.045	4.4e-62	3200
rs6070664	NA	CTSZ	Emilsson	20	57536127	G	T	0.973	1.19	0.071	7.6e-60	3200
rs671623	NA	CX3CL1	Emilsson	16	57412802	C	G	0.429	0.156	0.024	8.8e-11	3200
rs72651379	NA	CXCL11	Emilsson	4	76848954	A	G	0.869	0.26	0.036	3.4e-13	3200
rs2326100	NA	CXCL16	Emilsson	17	4676452	G	A	0.63	-0.155	0.026	1.6e-09	3200
rs450373	NA	CXCL5	Emilsson	4	74858051	A	G	0.85	-0.758	0.031	5.1e-119	3200
rs4279174	NA	CXCL6	Emilsson	4	74633811	G	C	0.572	-0.573	0.023	2.3e-130	3200
rs77246175	NA	CYB5D2	Emilsson	17	4072761	G	C	0.921	-0.342	0.046	2e-13	3200
rs62291616	NA	CYTL1	Emilsson	4	5052063	T	C	0.814	-0.354	0.029	1.2e-32	3200
rs3087367	NA	DBNL	Emilsson	7	44156146	G	A	0.556	0.213	0.024	2.1e-18	3200
rs9859042	NA	DCBLD2	Emilsson	3	98677386	G	A	0.936	0.421	0.048	4.3e-18	3200
rs4284061	NA	DEFA1	Emilsson	8	6878257	A	T	0.431	0.171	0.024	3.3e-12	3200
rs2741120	NA	DEFB1	Emilsson	8	6726700	T	C	0.583	0.391	0.023	8.3e-60	3200
rs1194614	NA	DKK1	Emilsson	10	54134728	T	C	0.424	-0.289	0.024	1.3e-31	3200
rs77571736	NA	DKK2	Emilsson	4	107864984	G	C	0.954	0.945	0.047	2.2e-83	3200
rs113672631	NA	DKK3	Emilsson	11	11863399	G	T	0.774	0.153	0.028	4.6e-08	3200
rs10144381	NA	DLK1	Emilsson	14	101173297	T	C	0.373	-0.392	0.024	6.3e-58	3200
rs73887965	NA	DNAJB11	Emilsson	3	186314627	A	G	0.928	0.713	0.047	2.4e-50	3200
rs35032874	NA	DNER	Emilsson	2	230309360	T	G	0.741	0.162	0.029	1.7e-08	3200
rs423135	NA	DPEP1	Emilsson	16	89740873	G	A	0.429	-0.313	0.024	5.5e-39	3200
rs4880207	NA	DPP7	Emilsson	9	139998693	T	G	0.768	0.634	0.027	1.7e-111	3200
rs1018454	NA	DPT	Emilsson	1	168697761	A	C	0.452	-0.287	0.023	6.9e-34	3200
rs2212617	NA	DSG2	Emilsson	18	29087973	A	G	0.602	0.137	0.024	1.1e-08	3200
rs6480769	NA	DUSP13	Emilsson	10	76851503	T	A	0.383	-0.433	0.023	2.3e-72	3200
rs117540572	NA	DUT	Emilsson	15	48670241	G	A	0.939	-0.339	0.05	2.1e-11	3200
rs35729384	NA	DYNLL2	Emilsson	17	56178900	C	T	0.698	0.161	0.025	2.9e-10	3200
rs10409421	NA	EBI3	Emilsson	19	4254752	A	G	0.716	1.05	0.019	1e-300	3200
rs4802890	NA	ECH1	Emilsson	19	39304402	G	A	0.92	-0.533	0.044	2.2e-33	3200
rs1694369	NA	ECM1	Emilsson	1	150351101	A	G	0.659	0.366	0.025	1e-45	3200
rs141332418	NA	EDAR	Emilsson	2	109607807	C	T	0.99	-2.04	0.123	4.8e-59	3200
rs1985162	NA	EFEMP1	Emilsson	2	56030445	C	A	0.79	-0.183	0.028	1.4e-10	3200
rs1860129	NA	EGF	Emilsson	4	110886343	C	G	0.377	0.41	0.024	4.8e-62	3200
rs61739314	NA	EMILIN3	Emilsson	20	39990377	G	C	0.962	0.855	0.061	4.4e-43	3200
rs2072117	NA	ENDOU	Emilsson	12	48131728	G	A	0.711	-0.163	0.026	3.8e-10	3200
rs4837181	NA	ENG	Emilsson	9	130521564	C	A	0.982	-0.534	0.092	8.3e-09	3200
rs62400860	NA	ENPP5	Emilsson	6	46078561	T	C	0.96	1.63	0.053	2e-182	3200
rs35759773	NA	ENPP7	Emilsson	17	77698649	A	T	0.6	-1.01	0.018	1e-300	3200
rs4918970	NA	ENTPD1	Emilsson	10	97563007	G	A	0.573	-0.136	0.024	2e-08	3200
rs17094448	NA	ENTPD5	Emilsson	14	74440119	A	G	0.946	1.1	0.052	8.8e-94	3200
rs4725617	NA	EPHA1	Emilsson	7	143097100	G	A	0.902	1.2	0.035	2e-223	3200
rs28629977	NA	EPHA2	Emilsson	1	16497272	C	G	0.564	-0.148	0.023	2e-10	3200
rs2043970	NA	EPHB2	Emilsson	1	23061958	A	C	0.906	0.437	0.041	1.2e-26	3200
rs7789303	NA	EPHB6	Emilsson	7	142552547	A	G	0.725	0.239	0.026	6.3e-20	3200
rs2013717	NA	ERAP1	Emilsson	5	96134175	T	G	0.771	1.09	0.023	1e-300	3200
rs38033	NA	ERAP2	Emilsson	5	96322136	A	G	0.543	-1.12	0.015	1e-300	3200
rs1726625	NA	ERO1LB	Emilsson	1	236386469	A	T	0.424	0.314	0.025	9.3e-37	3200
rs11604175	NA	ESAM	Emilsson	11	124619407	C	T	0.751	0.264	0.027	4.6e-22	3200
rs6517101	NA	EVA1C	Emilsson	21	33868483	G	T	0.349	0.18	0.026	2.1e-12	3200
rs4253417	NA	F11	Emilsson	4	187199005	T	C	0.626	-0.39	0.023	3.6e-61	3200
rs12116643	NA	F13B	Emilsson	1	196973183	T	C	0.863	0.547	0.033	1.2e-60	3200
rs137902590	NA	F5	Emilsson	1	169361644	A	T	0.986	0.984	0.106	2.4e-20	3200
rs488703	NA	F7	Emilsson	13	113770876	G	A	0.89	1.09	0.034	1.8e-191	3200
rs1545223	NA	FABP1	Emilsson	2	88423510	A	G	0.681	0.25	0.026	5.2e-21	3200
rs11555096	NA	FAH	Emilsson	15	80472526	C	T	0.979	1.52	0.081	4.4e-75	3200
rs10736390	NA	FAM151A	Emilsson	1	55103945	G	A	0.354	0.246	0.025	2e-22	3200
rs76851721	NA	FAM171B	Emilsson	2	187642459	A	C	0.805	0.416	0.03	9.7e-42	3200
rs799498	NA	FAM177A1	Emilsson	14	35465636	T	G	0.852	-0.662	0.033	1.5e-83	3200
rs6807381	NA	FAM3D	Emilsson	3	58649335	G	C	0.925	0.396	0.045	3.4e-18	3200
rs982764	NA	FAS	Emilsson	10	90769998	T	C	0.705	0.263	0.026	1.5e-24	3200
rs2277989	NA	FCER2	Emilsson	19	7761812	G	A	0.446	-0.262	0.025	1.9e-25	3200
rs7535475	NA	FCGR2A	Emilsson	1	161463587	C	A	0.377	-1.04	0.018	1e-300	3200
rs72633697	NA	FCGR2B	Emilsson	1	161659088	T	C	0.683	-0.962	0.02	1e-300	3200
rs2099684	NA	FCGR3B	Emilsson	1	161500130	A	G	0.695	-0.408	0.026	6.4e-53	3200
rs11103604	NA	FCN1	Emilsson	9	137857446	G	T	0.738	-0.469	0.027	3.6e-66	3200
rs12685659	NA	FCN2	Emilsson	9	137776719	A	T	0.897	1.06	0.037	1.1e-164	3200
rs2474283	NA	FCN3	Emilsson	1	27716213	T	C	0.933	0.716	0.048	1.1e-48	3200
rs6427401	NA	FCRL1	Emilsson	1	157748564	G	A	0.447	0.283	0.024	2.7e-30	3200
rs7522061	NA	FCRL3	Emilsson	1	157668390	C	T	0.47	0.681	0.022	7.2e-182	3200
rs11591129	NA	FCRL4	Emilsson	1	157561420	T	A	0.825	1.06	0.027	2.3e-283	3200
rs56112115	NA	FETUB	Emilsson	3	186378731	C	A	0.841	-0.356	0.032	7.9e-28	3200
rs36023246	NA	FGF7	Emilsson	15	49699311	A	G	0.61	0.138	0.024	1.3e-08	3200
rs11186737	NA	FGFBP3	Emilsson	10	93666349	C	T	0.746	0.302	0.027	5.9e-28	3200
rs2403274	NA	FGFR3	Emilsson	4	1754515	C	G	0.752	0.177	0.029	6.7e-10	3200
rs7815429	NA	FGL1	Emilsson	8	17737357	T	C	0.313	-0.446	0.025	3.3e-70	3200
rs11922368	NA	FHIT	Emilsson	3	60868238	C	T	0.704	-0.158	0.027	3.3e-09	3200
rs10930831	NA	FKBP7	Emilsson	2	179303976	G	C	0.768	-0.365	0.027	2e-39	3200
rs6574818	NA	FLRT2	Emilsson	14	85858447	G	A	0.729	0.215	0.026	4.5e-16	3200
rs13038351	NA	FLRT3	Emilsson	20	14467387	A	T	0.783	-0.404	0.029	1e-43	3200
rs78183295	NA	FLT4	Emilsson	5	179974479	C	T	0.749	0.204	0.028	5.6e-13	3200
rs4971253	NA	FMOD	Emilsson	1	203321414	G	A	0.921	0.25	0.045	2.7e-08	3200
rs1250259	NA	FN1	Emilsson	2	216300482	A	T	0.675	0.505	0.024	5e-89	3200
rs148966811	NA	FOLH1	Emilsson	11	49203862	C	A	0.964	-0.711	0.066	2.7e-26	3200
rs72888404	NA	FRZB	Emilsson	2	183850394	T	C	0.939	0.459	0.051	2.1e-19	3200
rs1147707	NA	FSTL1	Emilsson	3	120169248	C	T	0.666	0.277	0.026	1e-26	3200
rs149024257	NA	FTCD	Emilsson	21	47686213	G	A	0.938	-0.287	0.051	1.9e-08	3200
rs10094645	NA	FUT10	Emilsson	8	33360207	A	G	0.594	-0.215	0.022	4.2e-23	3200
rs708686	NA	FUT3	Emilsson	19	5840619	C	T	0.771	0.657	0.026	2.8e-126	3200
rs10420107	NA	FUT5	Emilsson	19	5833279	G	A	0.766	0.556	0.027	1.8e-91	3200
rs4902389	NA	FUT8	Emilsson	14	65793224	G	A	0.837	-1.51	0.02	1e-300	3200
rs17207524	NA	G6B	Emilsson	6	31726850	G	T	0.962	0.735	0.062	1.1e-31	3200
rs12450199	NA	GAA	Emilsson	17	78076592	A	C	0.647	0.369	0.025	1.4e-48	3200
rs12449192	NA	GABARAPL2	Emilsson	16	75615970	G	C	0.36	-0.139	0.025	1.8e-08	3200
rs12100668	NA	GALNT16	Emilsson	14	69793475	G	A	0.408	-0.194	0.025	4.4e-15	3200
rs45543339	NA	GDF15	Emilsson	19	18503194	C	T	0.763	-0.45	0.025	3e-69	3200
rs2890364	NA	GDI2	Emilsson	10	5833748	G	A	0.774	0.219	0.029	9.1e-14	3200
rs4269847	NA	GFRA1	Emilsson	10	117991102	A	G	0.731	-0.275	0.028	7.9e-23	3200
rs15881	NA	GFRA2	Emilsson	8	21550768	C	A	0.514	0.311	0.023	5.5e-39	3200
rs1032772	NA	GFRAL	Emilsson	6	55257935	C	A	0.904	-0.311	0.04	1.6e-14	3200
rs4739046	NA	GGH	Emilsson	8	63979488	T	C	0.92	-0.711	0.044	1.7e-56	3200
rs17574650	NA	GHR	Emilsson	5	42436916	A	C	0.885	0.275	0.037	1.3e-13	3200
rs13008230	NA	GKN2	Emilsson	2	69154583	T	G	0.973	0.942	0.076	2.7e-34	3200
rs3865014	NA	GLCE	Emilsson	15	69561518	A	G	0.761	0.855	0.024	1.6e-229	3200
rs12209477	NA	GLO1	Emilsson	6	38669799	C	G	0.66	0.168	0.026	7.1e-11	3200
rs9892407	NA	GLTPD2	Emilsson	17	4690500	C	G	0.652	-0.258	0.025	9.5e-25	3200
rs7603438	NA	GNLY	Emilsson	2	85935182	A	G	0.774	-0.863	0.026	5.5e-214	3200
rs9471987	NA	GNMT	Emilsson	6	42944140	A	G	0.402	0.4	0.024	2.4e-61	3200
rs12589690	NA	GNPNAT1	Emilsson	14	53276075	T	C	0.596	0.162	0.025	7.1e-11	3200
rs4984820	NA	GNPTG	Emilsson	16	1407809	C	T	0.923	-0.344	0.046	8e-14	3200
rs7854118	NA	GOLM1	Emilsson	9	88721042	T	C	0.903	-0.269	0.041	6.3e-11	3200
rs72835070	NA	GP1BA	Emilsson	17	4814689	C	T	0.921	-0.346	0.045	2.4e-14	3200
rs1654425	NA	GP6	Emilsson	19	55538980	C	T	0.836	0.818	0.03	7.2e-150	3200
rs342702	NA	GPC5	Emilsson	13	92422946	G	T	0.74	0.833	0.024	2.1e-218	3200
rs28458177	NA	GPNMB	Emilsson	7	23294872	G	A	0.658	0.265	0.026	4.6e-24	3200
rs4422272	NA	GRAMD1C	Emilsson	3	113646657	C	T	0.659	-0.617	0.024	3.7e-133	3200
rs76331566	NA	GSN	Emilsson	9	124009014	C	T	0.969	0.398	0.068	5e-09	3200
rs115929572	NA	GSTM3	Emilsson	1	110246053	G	A	0.935	-0.398	0.05	3.4e-15	3200
rs1147611	NA	GSTO1	Emilsson	10	106025258	G	T	0.64	0.603	0.023	3.1e-139	3200
rs139695917	NA	GXYLT1	Emilsson	12	42527041	T	C	0.985	-1.36	0.099	3.3e-42	3200
rs11539752	NA	GZMB	Emilsson	14	25101589	G	C	0.776	0.564	0.028	2.7e-83	3200
rs9435144	NA	H6PD	Emilsson	1	9295444	C	T	0.425	-0.511	0.024	8.8e-96	3200
rs6878069	NA	HAVCR1	Emilsson	5	156471069	A	G	0.537	0.399	0.024	2.4e-60	3200
rs4704737	NA	HAVCR2	Emilsson	5	156533219	G	A	0.836	-0.66	0.029	6.5e-104	3200
rs2541638	NA	HBZ	Emilsson	16	207611	C	T	0.719	-0.176	0.027	1.9e-10	3200
rs4399146	NA	HDGF	Emilsson	1	156713558	G	A	0.717	0.269	0.027	3.2e-23	3200
rs76922914	NA	HDHD2	Emilsson	18	44688454	T	C	0.937	-0.917	0.048	5.4e-77	3200
rs2498323	NA	HGFAC	Emilsson	4	3451109	G	A	0.911	1.65	0.033	1e-300	3200
rs291447	NA	HIBCH	Emilsson	2	191177005	A	C	0.393	-0.631	0.023	2.9e-152	3200
rs72820961	NA	HNRNPAB	Emilsson	5	177774190	G	A	0.993	0.891	0.145	1e-09	3200
rs77303550	NA	HP	Emilsson	16	72079657	C	T	0.818	-0.878	0.028	8.3e-184	3200
rs11097414	NA	HPGDS	Emilsson	4	95260301	A	T	0.357	-0.405	0.024	4.4e-59	3200
rs11732810	NA	HPSE	Emilsson	4	84230878	G	T	0.773	0.541	0.028	7.7e-78	3200
rs55636108	NA	HRG	Emilsson	3	186381262	T	C	0.843	-1.05	0.028	7.6e-247	3200
rs57392722	NA	HRSP12	Emilsson	8	99127984	C	G	0.654	0.16	0.026	5.9e-10	3200
rs7598684	NA	HS6ST1	Emilsson	2	129057416	A	T	0.57	-0.165	0.025	3.9e-11	3200
rs473464	NA	HSD17B14	Emilsson	19	49334248	T	C	0.498	0.145	0.026	2.7e-08	3200
rs2576975	NA	HSP90B1	Emilsson	12	104348430	A	G	0.698	-1.02	0.019	1e-300	3200
rs2868371	NA	HSPB1	Emilsson	7	75930759	C	G	0.767	0.247	0.03	2.2e-16	3200
rs901886	NA	ICAM1	Emilsson	19	10402131	T	C	0.47	1.07	0.016	1e-300	3200
rs281439	NA	ICAM5	Emilsson	19	10400110	C	G	0.793	0.658	0.028	1.9e-111	3200
rs4690326	NA	IDUA	Emilsson	4	953698	C	A	0.549	0.635	0.022	1.4e-157	3200
rs2257167	NA	IFNAR1	Emilsson	21	34715699	G	C	0.873	0.441	0.037	2.8e-32	3200
rs12046369	NA	IFNLR1	Emilsson	1	24526135	G	T	0.853	0.244	0.035	3.3e-12	3200
rs8034057	NA	IGDCC4	Emilsson	15	65789430	G	A	0.905	0.344	0.042	3.5e-16	3200
rs629849	NA	IGF2R	Emilsson	6	160494409	G	A	0.854	0.655	0.032	5.8e-86	3200
rs17172621	NA	IGFBP3	Emilsson	7	46048280	G	A	0.982	-0.515	0.085	1.7e-09	3200
rs139739387	NA	IGFBP5	Emilsson	2	217402489	A	G	0.984	0.608	0.098	7e-10	3200
rs1718860	NA	IGFBP7	Emilsson	4	57949517	A	G	0.704	-0.287	0.026	6.1e-28	3200
rs7260184	NA	IGFLR1	Emilsson	19	36240614	G	A	0.855	0.591	0.033	3.6e-69	3200
rs140174	NA	IGLL1	Emilsson	22	23922983	G	A	0.254	-0.296	0.028	3.7e-25	3200
rs2834167	NA	IL10RB	Emilsson	21	34640788	A	G	0.732	0.16	0.028	1.1e-08	3200
rs41274867	NA	IL11RA	Emilsson	9	34648088	G	A	0.928	-0.499	0.046	1.1e-26	3200
rs983825	NA	IL12B	Emilsson	5	158774965	A	C	0.691	0.5	0.024	3.2e-87	3200
rs4655701	NA	IL12RB2	Emilsson	1	67800953	T	C	0.442	-0.157	0.025	4.1e-10	3200
rs7086174	NA	IL15RA	Emilsson	10	6016399	C	A	0.603	-0.299	0.023	9e-37	3200
rs7166271	NA	IL16	Emilsson	15	81600020	C	T	0.909	0.8	0.04	7.4e-83	3200
rs2241047	NA	IL17RA	Emilsson	22	17586583	G	C	0.509	0.864	0.019	1e-300	3200
rs59527464	NA	IL17RD	Emilsson	3	57122780	C	T	0.823	-0.404	0.032	8.5e-37	3200
rs1861246	NA	IL18R1	Emilsson	2	102966783	C	T	0.814	-0.732	0.028	5.9e-134	3200
rs7588201	NA	IL1R1	Emilsson	2	102746276	A	C	0.722	0.163	0.026	2.6e-10	3200
rs7561460	NA	IL1R2	Emilsson	2	102617204	T	C	0.567	0.381	0.024	7.4e-55	3200
rs724609	NA	IL1RAP	Emilsson	3	190349078	A	G	0.865	-1.52	0.024	1e-300	3200
rs11676124	NA	IL1RL1	Emilsson	2	102941338	C	T	0.644	-0.617	0.021	9.3e-166	3200
rs3917265	NA	IL1RL2	Emilsson	2	102778461	T	C	0.446	0.283	0.024	8.7e-32	3200
rs111379368	NA	IL23R	Emilsson	1	67735360	T	G	0.942	0.362	0.052	6.2e-12	3200
rs11667546	NA	IL27RA	Emilsson	19	14068710	C	T	0.804	0.41	0.031	8.6e-39	3200
rs6800335	NA	IL5RA	Emilsson	3	3144765	C	T	0.665	-0.317	0.025	1.9e-36	3200
rs2228145	NA	IL6R	Emilsson	1	154426970	A	C	0.583	-0.973	0.019	1e-300	3200
rs10471960	NA	IL6ST	Emilsson	5	55236374	A	G	0.874	-0.328	0.035	2.6e-20	3200
rs72666886	NA	IL7	Emilsson	8	79728782	C	T	0.903	0.34	0.042	5.3e-16	3200
rs6451229	NA	IL7R	Emilsson	5	35866218	A	G	0.669	-0.226	0.026	1.4e-18	3200
rs112433249	NA	IMPAD1	Emilsson	8	57876576	T	C	0.992	1.69	0.136	1.7e-34	3200
rs61778082	NA	INPP5B	Emilsson	1	38306356	T	C	0.865	0.547	0.034	2.1e-55	3200
rs3121567	NA	ISG15	Emilsson	1	943468	C	T	0.986	0.736	0.104	2.4e-12	3200
rs923118	NA	ISLR2	Emilsson	15	74466271	G	T	0.758	-0.196	0.029	2.2e-11	3200
rs678	NA	ITIH1	Emilsson	3	52820981	A	T	0.614	0.649	0.023	5.2e-160	3200
rs73621225	NA	ITIH2	Emilsson	10	7740905	T	A	0.933	-1.18	0.044	1.4e-142	3200
rs2535627	NA	ITIH3	Emilsson	3	52845105	C	T	0.472	0.366	0.023	7.2e-55	3200
rs12572683	NA	ITIH5	Emilsson	10	7652421	A	G	0.774	0.202	0.029	8.6e-12	3200
rs655627	NA	JAM3	Emilsson	11	134021859	A	G	0.566	0.184	0.024	4.1e-14	3200
rs74911261	NA	KDELC2	Emilsson	11	108357137	G	A	0.982	1.61	0.09	1.4e-68	3200
rs2305948	NA	KDR	Emilsson	4	55979558	C	T	0.931	-0.453	0.048	5.7e-21	3200
rs12792396	NA	KIAA1549L	Emilsson	11	33417110	G	A	0.381	0.439	0.025	7.1e-68	3200
rs11588551	NA	KIAA2013	Emilsson	1	11941936	T	C	0.418	0.178	0.025	2e-12	3200
rs2569454	NA	KLK10	Emilsson	19	51523203	C	T	0.641	0.405	0.026	4.5e-54	3200
rs1048328	NA	KLK11	Emilsson	19	51527364	G	A	0.934	1.54	0.04	1.3e-261	3200
rs3760739	NA	KLK13	Emilsson	19	51538561	G	T	0.659	0.388	0.025	3.9e-54	3200
rs2569491	NA	KLK14	Emilsson	19	51584916	G	A	0.654	-0.502	0.025	3.2e-86	3200
rs1722558	NA	KLK7	Emilsson	19	51482762	G	A	0.623	0.255	0.025	4e-24	3200
rs10410942	NA	KLK8	Emilsson	19	51503653	T	C	0.963	0.542	0.064	2.4e-17	3200
rs4253305	NA	KLKB1	Emilsson	4	187173691	A	G	0.585	-0.485	0.022	7e-98	3200
rs3933456	NA	KLRB1	Emilsson	12	9753788	C	A	0.625	0.213	0.026	2.1e-16	3200
rs5030044	NA	KNG1	Emilsson	3	186449122	A	G	0.878	1.54	0.027	1e-300	3200
rs3768844	NA	KYNU	Emilsson	2	143796694	A	G	0.789	0.569	0.029	6.9e-83	3200
rs3782735	NA	LAG3	Emilsson	12	6885076	A	G	0.607	0.154	0.025	4.3e-10	3200
rs2276543	NA	LAMC2	Emilsson	1	183155305	G	A	0.737	-0.519	0.026	1.8e-81	3200
rs187097936	NA	LANCL1	Emilsson	2	211362949	C	G	0.985	0.781	0.103	3.7e-14	3200
rs4988235	NA	LCT	Emilsson	2	136608646	G	A	0.148	-0.963	0.029	5.3e-210	3200
rs57880964	NA	LEAP2	Emilsson	5	132210674	G	C	0.838	-0.3	0.033	4.1e-19	3200
rs248160	NA	LECT2	Emilsson	5	135293512	T	C	0.67	-0.312	0.026	3.7e-33	3200
rs6658330	NA	LEPR	Emilsson	1	66087829	T	A	0.812	1.38	0.019	1e-300	3200
rs2281097	NA	LGALS2	Emilsson	22	37966060	T	C	0.434	0.231	0.025	2.3e-20	3200
rs76426991	NA	LGALS3	Emilsson	14	55600939	G	A	0.912	0.606	0.042	2.5e-45	3200
rs4789847	NA	LGALS3BP	Emilsson	17	77004644	A	G	0.829	-0.196	0.033	3.9e-09	3200
rs55945853	NA	LGALS4	Emilsson	19	39230046	G	A	0.51	0.181	0.024	7.7e-14	3200
rs62055780	NA	LGALS9	Emilsson	17	25971795	T	C	0.753	0.203	0.03	7.9e-12	3200
rs7140705	NA	LGMN	Emilsson	14	93224207	T	G	0.913	-0.268	0.045	3.6e-09	3200
rs79502742	NA	LHB	Emilsson	19	49500366	G	A	0.889	0.594	0.028	6.1e-96	3200
rs2241384	NA	LILRA4	Emilsson	19	54849942	G	A	0.811	0.238	0.031	1.5e-14	3200
rs74345525	NA	LILRB1	Emilsson	19	55096748	T	G	0.934	1.75	0.04	1e-300	3200
rs10405357	NA	LILRB5	Emilsson	19	54759666	T	C	0.513	0.994	0.019	1e-300	3200
rs10509554	NA	LIPN	Emilsson	10	90525792	C	T	0.673	-0.541	0.024	7.2e-104	3200
rs2271893	NA	LMAN2L	Emilsson	2	97405440	G	A	0.67	-0.181	0.026	1.9e-12	3200
rs36105360	NA	LMNB1	Emilsson	5	126161690	C	T	0.982	-0.56	0.094	3e-09	3200
rs62083740	NA	LPO	Emilsson	17	56295701	C	A	0.745	0.288	0.028	7.6e-25	3200
rs76158750	NA	LRIG3	Emilsson	12	59354311	C	T	0.907	-0.445	0.041	1.6e-26	3200
rs9371533	NA	LRP11	Emilsson	6	150210681	A	G	0.376	0.825	0.021	4.3e-286	3200
rs72679151	NA	LRP12	Emilsson	8	105627117	C	T	0.796	-0.211	0.03	2.6e-12	3200
rs10218811	NA	LRP8	Emilsson	1	53805882	A	G	0.725	0.166	0.027	9.8e-10	3200
rs923931	NA	LRRC15	Emilsson	3	194085047	G	A	0.883	-0.408	0.037	1.2e-27	3200
rs998447	NA	LRRC4C	Emilsson	11	40310789	A	C	0.538	-0.137	0.024	2.2e-08	3200
rs17646258	NA	LSAMP	Emilsson	3	116038249	C	T	0.829	0.222	0.031	1.5e-12	3200
rs1126477	NA	LTF	Emilsson	3	46501268	C	T	0.781	0.505	0.029	1.5e-65	3200
rs540254	NA	LY9	Emilsson	1	160767737	T	C	0.683	-0.317	0.026	5.4e-34	3200
rs114527818	NA	LYVE1	Emilsson	11	10619041	T	A	0.951	-0.369	0.055	3.3e-11	3200
rs4761234	NA	LYZ	Emilsson	12	69732105	T	C	0.521	0.511	0.023	2.8e-104	3200
rs1289863	NA	MAN1A2	Emilsson	1	117854689	C	T	0.692	0.21	0.026	1.5e-15	3200
rs3767879	NA	MAN1C1	Emilsson	1	26070909	C	T	0.465	0.172	0.023	9.3e-14	3200
rs17724993	NA	MAN2B2	Emilsson	4	6598184	G	A	0.433	0.346	0.025	6.4e-44	3200
rs223489	NA	MANBA	Emilsson	4	103680984	A	G	0.662	-0.447	0.025	3.3e-69	3200
rs4413619	NA	MANEA	Emilsson	6	96082979	C	T	0.868	1.51	0.025	1e-300	3200
rs1552074	NA	MANF	Emilsson	3	51408051	T	C	0.859	0.391	0.035	2.6e-28	3200
rs61922044	NA	MANSC1	Emilsson	12	12490914	G	A	0.905	-0.36	0.04	2.3e-19	3200
rs11049131	NA	MANSC4	Emilsson	12	27923241	G	A	0.771	-0.827	0.025	7.4e-200	3200
rs10447396	NA	MAPK13	Emilsson	6	36113598	G	A	0.75	-0.196	0.029	1.1e-11	3200
rs28945068	NA	MASP1	Emilsson	3	186959295	C	T	0.983	1.29	0.092	6.5e-43	3200
rs11086957	NA	MATN4	Emilsson	20	43924168	C	T	0.747	0.288	0.029	2.2e-23	3200
rs7899547	NA	MBL2	Emilsson	10	54536839	G	T	0.643	0.915	0.02	1e-300	3200
rs10209140	NA	MDH1	Emilsson	2	63922369	G	A	0.65	0.148	0.026	2.2e-08	3200
rs12759273	NA	MENT	Emilsson	1	151045024	C	A	0.988	0.669	0.116	8.6e-09	3200
rs12189608	NA	METTL24	Emilsson	6	110573292	A	T	0.956	0.378	0.061	7.4e-10	3200
rs2235932	NA	MFAP2	Emilsson	1	17303589	C	T	0.354	-0.179	0.024	2.2e-13	3200
rs12898558	NA	MFGE8	Emilsson	15	89479043	A	G	0.696	-0.282	0.026	4e-26	3200
rs113170157	NA	MGAT2	Emilsson	14	50102653	G	C	0.442	-0.15	0.025	1.1e-09	3200
rs58413676	NA	MGAT4B	Emilsson	5	179229151	A	G	0.984	1.66	0.097	3e-62	3200
rs67482087	NA	MGP	Emilsson	12	15050262	T	G	0.645	0.199	0.025	2.3e-15	3200
rs2233154	NA	MIA	Emilsson	19	41281346	C	T	0.93	-1.2	0.042	1.5e-164	3200
rs2855812	NA	MICB	Emilsson	6	31472720	G	T	0.799	0.696	0.028	1.8e-126	3200
rs5760120	NA	MIF	Emilsson	22	24266867	A	G	0.558	-0.264	0.025	7.7e-26	3200
rs11202439	NA	MINPP1	Emilsson	10	89299709	G	A	0.544	0.178	0.025	1.1e-12	3200
rs2395400	NA	MLN	Emilsson	6	33770076	G	A	0.734	0.501	0.026	3.9e-79	3200
rs471994	NA	MMP1	Emilsson	11	102697731	G	A	0.662	0.553	0.024	7e-107	3200
rs17878931	NA	MMP10	Emilsson	11	102666655	G	T	0.847	-0.476	0.034	1.2e-42	3200
rs17368582	NA	MMP12	Emilsson	11	102738075	T	C	0.894	0.699	0.037	5.1e-77	3200
rs575027	NA	MMP3	Emilsson	11	102707914	G	A	0.439	-0.26	0.021	2.5e-33	3200
rs11568819	NA	MMP7	Emilsson	11	102401633	G	A	0.945	-0.502	0.053	5e-21	3200
rs2846714	NA	MMP8	Emilsson	11	102526610	T	G	0.768	-0.229	0.03	1.5e-14	3200
rs6094239	NA	MMP9	Emilsson	20	44653549	A	G	0.959	-0.47	0.061	2.2e-14	3200
rs77546475	NA	MPG	Emilsson	16	115507	G	A	0.98	-0.631	0.088	1.1e-12	3200
rs36089182	NA	MPO	Emilsson	17	56227116	A	T	0.945	0.673	0.054	2.5e-34	3200
rs11006489	NA	MSMB	Emilsson	10	51546336	G	A	0.593	0.84	0.019	1e-300	3200
rs9852529	NA	MST1	Emilsson	3	49730625	G	A	0.688	1.34	0.013	1e-300	3200
rs35144922	NA	MTHFS	Emilsson	15	80127913	T	C	0.693	0.322	0.026	5.9e-35	3200
rs1558251	NA	MXRA7	Emilsson	17	74697118	A	G	0.518	-0.297	0.023	1.3e-36	3200
rs58317633	NA	NAAA	Emilsson	4	76844443	T	C	0.733	0.7	0.025	3.5e-159	3200
rs2287327	NA	NAGK	Emilsson	2	71297982	C	T	0.641	0.395	0.024	2.2e-57	3200
rs12599777	NA	NAGPA	Emilsson	16	5079466	A	G	0.818	0.28	0.032	2.4e-18	3200
rs2288158	NA	NCAM1	Emilsson	11	113133676	T	G	0.874	-0.23	0.036	1.3e-10	3200
rs2826851	NA	NCAM2	Emilsson	21	22835946	A	G	0.733	-0.37	0.027	1.7e-42	3200
rs143981324	NA	NCR1	Emilsson	19	55419632	T	C	0.904	0.362	0.042	1.3e-17	3200
rs769178	NA	NCR3	Emilsson	6	31547514	G	T	0.941	0.587	0.05	8.4e-31	3200
rs2220253	NA	NEGR1	Emilsson	1	72565460	T	C	0.545	0.148	0.024	1.2e-09	3200
rs16907058	NA	NELL1	Emilsson	11	20952237	G	A	0.949	-0.989	0.052	2.2e-75	3200
rs8026121	NA	NEO1	Emilsson	15	73381240	G	A	0.555	0.171	0.024	9.4e-13	3200
rs6663324	NA	NFASC	Emilsson	1	204946764	T	C	0.908	-0.524	0.041	8.4e-37	3200
rs72765466	NA	NID1	Emilsson	1	236218004	C	T	0.759	-0.227	0.029	2.3e-15	3200
rs2749870	NA	NID2	Emilsson	14	52493068	G	A	0.446	-0.682	0.022	3.4e-190	3200
rs150452493	NA	NLGN2	Emilsson	17	7303808	C	T	0.9	0.252	0.04	4.9e-10	3200
rs12912342	NA	NMB	Emilsson	15	85248216	T	C	0.661	0.164	0.025	7.6e-11	3200
rs12952884	NA	NME2	Emilsson	17	49226051	C	T	0.6	0.279	0.024	6.8e-30	3200
rs17791208	NA	NOV	Emilsson	8	120432725	G	T	0.76	-0.238	0.029	1.3e-16	3200
rs78213340	NA	NPNT	Emilsson	4	106819613	T	C	0.93	0.314	0.049	1.7e-10	3200
rs549596	NA	NPPB	Emilsson	1	11916095	T	C	0.576	-0.163	0.023	1.9e-12	3200
rs62067239	NA	NPTX1	Emilsson	17	78505922	C	T	0.874	-0.316	0.036	1.8e-18	3200
rs12628473	NA	NPTXR	Emilsson	22	39240717	A	G	0.987	-1.01	0.107	4.6e-21	3200
rs112050738	NA	NPW	Emilsson	16	2068741	C	G	0.833	0.574	0.031	1.1e-74	3200
rs11648249	NA	NQO1	Emilsson	16	69627247	A	T	0.751	0.27	0.029	7.3e-21	3200
rs2253918	NA	NRP1	Emilsson	10	33478217	T	C	0.328	-0.261	0.025	3.4e-25	3200
rs2370901	NA	NRXN3	Emilsson	14	79572031	T	C	0.654	0.189	0.025	6.3e-14	3200
rs117844704	NA	NT5C	Emilsson	17	73086991	A	C	0.97	1.3	0.068	2.8e-77	3200
rs2511504	NA	NTM	Emilsson	11	131196396	T	C	0.588	-0.381	0.023	1.7e-58	3200
rs72809988	NA	NTN1	Emilsson	17	8986397	G	A	0.833	0.47	0.03	5.2e-53	3200
rs17288108	NA	NTN4	Emilsson	12	96131895	A	G	0.844	0.24	0.034	2e-12	3200
rs115668827	NA	NTNG1	Emilsson	1	107678268	G	C	0.949	-1.23	0.052	3.1e-113	3200
rs9944243	NA	NTRK3	Emilsson	15	88514162	T	G	0.879	-0.221	0.035	5.2e-10	3200
rs10030035	NA	NUDT9	Emilsson	4	88351604	T	C	0.834	0.321	0.033	1.8e-22	3200
rs2845705	NA	OAF	Emilsson	11	120101092	T	A	0.811	-0.585	0.029	2.4e-84	3200
rs4962104	NA	OBP2B	Emilsson	9	136087047	C	T	0.808	0.35	0.026	8.7e-40	3200
rs77345174	NA	OLA1	Emilsson	2	174976833	T	C	0.81	-0.247	0.032	9.4e-15	3200
rs11103667	NA	OLFM1	Emilsson	9	137978360	C	T	0.815	-0.193	0.032	2.6e-09	3200
rs56243392	NA	OLFM2	Emilsson	19	10061960	A	T	0.651	-0.673	0.024	6e-157	3200
rs4442925	NA	OSCAR	Emilsson	19	54554950	T	C	0.455	0.138	0.024	1.3e-08	3200
rs877172	NA	OXT	Emilsson	20	3049890	T	G	0.66	-0.669	0.024	5.6e-156	3200
rs72818110	NA	PCBD1	Emilsson	10	72614896	A	C	0.951	0.374	0.057	7.6e-11	3200
rs1927820	NA	PCDH9	Emilsson	13	67774646	G	C	0.846	-0.266	0.033	2.2e-15	3200
rs4729597	NA	PCOLCE	Emilsson	7	100221849	T	C	0.644	0.18	0.025	2e-12	3200
rs4683702	NA	PCOLCE2	Emilsson	3	142617138	T	G	0.63	-0.413	0.025	2.7e-59	3200
rs1820177	NA	PCSK1	Emilsson	5	95696429	C	T	0.679	0.921	0.021	1e-300	3200
rs6589598	NA	PCSK7	Emilsson	11	117002403	G	A	0.778	1.04	0.024	1e-300	3200
rs191448950	NA	PCSK9	Emilsson	1	55584844	G	A	0.989	1.07	0.113	8.4e-21	3200
rs2706762	NA	PCYOX1	Emilsson	2	70488470	C	T	0.86	0.79	0.032	1.4e-121	3200
rs16923189	NA	PDCD1LG2	Emilsson	9	5510644	A	G	0.702	-0.458	0.025	3e-70	3200
rs4499344	NA	PDCD5	Emilsson	19	33073431	A	G	0.291	0.255	0.026	5.1e-22	3200
rs10895596	NA	PDGFD	Emilsson	11	104032043	G	A	0.7	0.624	0.025	2.7e-129	3200
rs4705415	NA	PDGFRB	Emilsson	5	149517235	G	A	0.54	-1.05	0.016	1e-300	3200
rs3110081	NA	PDIA3	Emilsson	15	43995786	C	T	0.821	0.194	0.032	1.5e-09	3200
rs920900	NA	PDIA5	Emilsson	3	122845671	C	G	0.342	1.18	0.015	1e-300	3200
rs6864922	NA	PDLIM4	Emilsson	5	131616290	C	T	0.937	0.676	0.048	1.5e-44	3200
rs148593140	NA	PDXK	Emilsson	21	45282969	G	C	0.983	0.547	0.093	4.6e-09	3200
rs11264581	NA	PEAR1	Emilsson	1	156883493	G	A	0.823	0.184	0.032	6.8e-09	3200
rs76597567	NA	PEBP1	Emilsson	12	118584885	A	G	0.982	1.97	0.085	4e-111	3200
rs2670014	NA	PENK	Emilsson	8	57376781	C	T	0.544	0.423	0.023	8e-70	3200
rs872914	NA	PF4V1	Emilsson	4	74718101	A	G	0.711	-0.784	0.023	1.9e-214	3200
rs12980641	NA	PGLYRP1	Emilsson	19	46528941	C	T	0.693	0.233	0.027	1.5e-17	3200
rs55866012	NA	PGLYRP2	Emilsson	19	15578008	T	G	0.842	0.486	0.033	1.8e-47	3200
rs6104052	NA	PI3	Emilsson	20	43808783	T	G	0.759	-0.307	0.026	4.7e-32	3200
rs2007272	NA	PIGR	Emilsson	1	207113755	G	C	0.6	0.286	0.025	5.1e-30	3200
rs12539172	NA	PILRA	Emilsson	7	100091795	C	T	0.668	-1.29	0.013	1e-300	3200
rs4726600	NA	PIP	Emilsson	7	142881540	G	A	0.741	-0.188	0.027	7.8e-12	3200
rs893812	NA	PKDCC	Emilsson	2	42303114	C	T	0.731	-0.236	0.027	5.6e-18	3200
rs4744	NA	PLA2G2A	Emilsson	1	20304926	G	A	0.766	-0.631	0.027	2.4e-111	3200
rs4665141	NA	PLA2R1	Emilsson	2	160890795	A	T	0.447	0.626	0.022	2.9e-158	3200
rs77346091	NA	PLAT	Emilsson	8	42020158	T	C	0.973	0.549	0.077	1.2e-12	3200
rs2227564	NA	PLAU	Emilsson	10	75673101	C	T	0.74	-0.412	0.027	3.8e-50	3200
rs2302524	NA	PLAUR	Emilsson	19	44156472	T	C	0.82	0.22	0.031	7.9e-13	3200
rs407354	NA	PLEKHA7	Emilsson	11	16886892	C	T	0.893	-0.225	0.04	1.4e-08	3200
rs12191307	NA	PLG	Emilsson	6	161256529	G	A	0.914	0.548	0.043	3.2e-36	3200
rs891762	NA	PLXNA1	Emilsson	3	126739012	G	T	0.318	-0.182	0.027	9.6e-12	3200
rs7292268	NA	PLXNB2	Emilsson	22	50839797	G	A	0.737	0.825	0.024	1.9e-216	3200
rs6538487	NA	PLXNC1	Emilsson	12	94623824	G	A	0.382	-0.276	0.025	1.5e-28	3200
rs3213122	NA	PMEL	Emilsson	12	56363666	C	A	0.908	-0.302	0.041	1.5e-13	3200
rs2915766	NA	PNLIPRP1	Emilsson	10	118353253	C	T	0.467	-0.146	0.025	5.1e-09	3200
rs7910135	NA	PNLIPRP2	Emilsson	10	118398046	C	A	0.493	-0.969	0.018	1e-300	3200
rs1760928	NA	PNP	Emilsson	14	20955695	A	G	0.776	0.327	0.029	1.2e-29	3200
rs6058523	NA	POFUT1	Emilsson	20	30650303	A	G	0.74	0.219	0.028	1.8e-14	3200
rs115511641	NA	POGLUT1	Emilsson	3	119217109	G	C	0.93	-0.819	0.046	8.5e-68	3200
rs729654	NA	POMGNT2	Emilsson	3	43147652	C	T	0.534	0.274	0.024	4.3e-30	3200
rs962462	NA	POSTN	Emilsson	13	38089171	A	G	0.714	0.244	0.025	8.6e-23	3200
rs17843966	NA	PPID	Emilsson	4	159629814	A	C	0.743	-0.415	0.027	1.9e-50	3200
rs1046988	NA	PPIE	Emilsson	1	40219065	C	T	0.575	0.26	0.025	4.3e-25	3200
rs10440825	NA	PPIL1	Emilsson	6	36805767	G	A	0.961	0.595	0.062	1.2e-21	3200
rs4660387	NA	PPT1	Emilsson	1	40560236	G	C	0.693	-0.488	0.025	1.5e-79	3200
rs10898041	NA	PRCP	Emilsson	11	82571314	G	A	0.838	-0.199	0.033	2.3e-09	3200
rs6671141	NA	PRDX6	Emilsson	1	173446934	T	G	0.85	-0.413	0.034	8.8e-33	3200
rs1051484	NA	PREP	Emilsson	6	105726036	C	T	0.835	-0.453	0.032	7e-44	3200
rs2069901	NA	PROC	Emilsson	2	128174843	T	C	0.58	0.172	0.024	5.4e-13	3200
rs7644362	NA	PROK2	Emilsson	3	71829242	A	G	0.798	-1	0.025	3.2e-289	3200
rs7204669	NA	PRSS22	Emilsson	16	2910736	G	A	0.7	-0.259	0.025	3.9e-24	3200
rs9304936	NA	PRSS57	Emilsson	19	689590	G	C	0.715	0.599	0.026	7.5e-107	3200
rs11666373	NA	PRTN3	Emilsson	19	840599	G	C	0.632	-0.273	0.026	3.2e-26	3200
rs7086891	NA	PSAP	Emilsson	10	73655350	G	A	0.709	0.619	0.025	3.6e-122	3200
rs35791045	NA	PSAPL1	Emilsson	4	7427107	A	G	0.819	-0.557	0.027	2.7e-88	3200
rs8111762	NA	PSG3	Emilsson	19	43381618	T	C	0.739	-0.484	0.027	3.6e-68	3200
rs10420089	NA	PSG4	Emilsson	19	43687770	T	C	0.607	-0.606	0.022	2.8e-145	3200
rs62113694	NA	PSG5	Emilsson	19	43823065	G	T	0.927	-0.549	0.046	1.2e-31	3200
rs756519	NA	PSMB1	Emilsson	6	170850862	G	A	0.531	0.412	0.023	8.1e-67	3200
rs12379667	NA	PTGDS	Emilsson	9	139859954	C	T	0.523	-0.138	0.024	5.7e-09	3200
rs4233450	NA	PTGFRN	Emilsson	1	117490261	T	G	0.822	0.478	0.031	2.2e-50	3200
rs112140014	NA	PTGR1	Emilsson	9	114325849	G	C	0.952	-0.726	0.055	2.1e-38	3200
rs322329	NA	PTN	Emilsson	7	137018456	G	C	0.548	-0.133	0.02	3.2e-11	3200
rs2179795	NA	PTPRU	Emilsson	1	29642318	G	T	0.725	0.154	0.028	3.8e-08	3200
rs34008669	NA	PXDN	Emilsson	2	1709779	G	A	0.502	0.158	0.023	1.8e-11	3200
rs8074783	NA	PYY	Emilsson	17	42028989	C	A	0.641	0.157	0.026	1.2e-09	3200
rs7311982	NA	PZP	Emilsson	12	9314857	C	T	0.698	0.5	0.019	2.7e-135	3200
rs28458311	NA	QDPR	Emilsson	4	17523907	A	T	0.731	0.276	0.027	1.8e-23	3200
rs13027919	NA	QPCT	Emilsson	2	37567636	C	T	0.538	0.271	0.024	3.5e-28	3200
rs7256197	NA	QPCTL	Emilsson	19	46202822	G	A	0.724	0.238	0.027	5.5e-19	3200
rs3767199	NA	QSOX1	Emilsson	1	180124667	G	T	0.629	-0.204	0.024	9.2e-17	3200
rs12378344	NA	QSOX2	Emilsson	9	139094171	G	C	0.476	0.262	0.025	6.1e-26	3200
rs9813363	NA	RAB6B	Emilsson	3	133604743	G	A	0.825	0.278	0.032	1.2e-17	3200
rs73030851	NA	RARRES1	Emilsson	3	158416952	A	G	0.839	-1.35	0.024	1e-300	3200
rs3735167	NA	RARRES2	Emilsson	7	150039555	C	T	0.742	-0.394	0.027	9.2e-46	3200
rs36014035	NA	RBP4	Emilsson	10	95360027	A	C	0.643	0.147	0.025	7.2e-09	3200
rs144436375	NA	RECQL	Emilsson	12	21515500	A	C	0.98	-0.935	0.086	9e-27	3200
rs1448213	NA	REG1A	Emilsson	2	79298364	A	C	0.588	0.22	0.026	2e-17	3200
rs429694	NA	REG3G	Emilsson	2	79244586	A	C	0.794	-0.487	0.028	9.5e-63	3200
rs2994813	NA	REG4	Emilsson	1	120361176	C	T	0.778	-0.169	0.028	2.2e-09	3200
rs7118982	NA	RELT	Emilsson	11	73110668	T	C	0.833	-0.367	0.03	2.1e-33	3200
rs2505535	NA	RET	Emilsson	10	43593043	G	A	0.727	0.414	0.026	4e-56	3200
rs11074135	NA	RGMA	Emilsson	15	93609460	A	T	0.654	0.162	0.025	1.9e-10	3200
rs7459897	NA	RMDN1	Emilsson	8	87505751	C	G	0.515	-0.831	0.02	1e-300	3200
rs12885981	NA	RNASE1	Emilsson	14	21280748	C	T	0.751	0.273	0.026	2.6e-25	3200
rs7142386	NA	RNASE2	Emilsson	14	21435052	A	G	0.547	-0.264	0.025	1.7e-26	3200
rs2771316	NA	RNASE3	Emilsson	14	21430474	C	T	0.723	0.214	0.028	1.2e-14	3200
rs1888560	NA	RNASE4	Emilsson	14	21164245	C	T	0.683	0.223	0.025	1.4e-18	3200
rs2319516	NA	RNASE6	Emilsson	14	21246939	G	A	0.737	-0.684	0.024	3.9e-164	3200
rs59698324	NA	RNPEP	Emilsson	1	201965855	C	T	0.725	0.371	0.027	3.8e-42	3200
rs6671162	NA	ROR1	Emilsson	1	64625146	A	G	0.677	0.199	0.025	3.2e-15	3200
rs7650934	NA	RPN1	Emilsson	3	128392373	C	T	0.582	-0.239	0.025	5.9e-21	3200
rs28928597	NA	RRM2B	Emilsson	8	103230339	A	G	0.945	-0.613	0.052	6.8e-31	3200
rs3734626	NA	RSPO3	Emilsson	6	127471791	C	T	0.438	-0.325	0.023	1.8e-45	3200
rs6056847	NA	RSPO4	Emilsson	20	1028346	G	A	0.575	-0.172	0.023	9e-14	3200
rs701447	NA	RTN4R	Emilsson	22	20172313	C	T	0.593	0.249	0.024	8e-25	3200
rs2916193	NA	S100A12	Emilsson	1	153331849	G	A	0.745	0.223	0.029	7.6e-15	3200
rs3014860	NA	S100A7	Emilsson	1	153314782	A	G	0.948	-1.21	0.051	1.8e-114	3200
rs11024616	NA	SAA1	Emilsson	11	18327324	G	C	0.89	-1.23	0.033	7.9e-248	3200
rs2727013	NA	SCARA5	Emilsson	8	27787984	A	C	0.67	0.257	0.026	1.1e-22	3200
rs62089970	NA	SCARF1	Emilsson	17	1575872	C	T	0.976	-1.28	0.077	6.9e-60	3200
rs1456297	NA	SCG3	Emilsson	15	51964210	A	C	0.8	0.471	0.029	4.3e-58	3200
rs2744874	NA	SCUBE1	Emilsson	22	43715862	T	C	0.866	-0.27	0.036	3.8e-14	3200
rs79181084	NA	SECTM1	Emilsson	17	80325786	C	A	0.955	0.629	0.059	2.2e-26	3200
rs4987358	NA	SELL	Emilsson	1	169665551	G	T	0.698	0.382	0.026	6e-48	3200
rs6136	NA	SELP	Emilsson	1	169563951	T	G	0.881	1.04	0.034	1.5e-184	3200
rs73191242	NA	SELPLG	Emilsson	12	109013956	G	A	0.795	0.209	0.03	2.1e-12	3200
rs60909458	NA	SEMA3E	Emilsson	7	83007116	A	T	0.843	1.17	0.027	1e-300	3200
rs1011063	NA	SEMA3G	Emilsson	3	52506848	T	C	0.833	-0.249	0.032	1.7e-14	3200
rs112826173	NA	SEMA4C	Emilsson	2	97489654	A	G	0.981	0.713	0.09	4e-15	3200
rs45464494	NA	SEMA4D	Emilsson	9	91994433	C	T	0.929	1.28	0.041	1.5e-187	3200
rs16883128	NA	SEMA5A	Emilsson	5	9550770	G	A	0.882	-1.39	0.03	1e-300	3200
rs4905192	NA	SERPINA1	Emilsson	14	94829062	C	T	0.726	-0.168	0.027	4.2e-10	3200
rs941591	NA	SERPINA10	Emilsson	14	94756750	T	C	0.805	-0.908	0.026	3.6e-223	3200
rs17090881	NA	SERPINA11	Emilsson	14	94913209	C	A	0.835	0.288	0.031	1.8e-20	3200
rs4900236	NA	SERPINA12	Emilsson	14	95005153	C	T	0.758	-0.365	0.028	2.4e-37	3200
rs61976132	NA	SERPINA3	Emilsson	14	95112095	G	A	0.825	0.225	0.033	6.2e-12	3200
rs10149354	NA	SERPINA4	Emilsson	14	95038368	C	T	0.741	-0.522	0.027	1.9e-78	3200
rs68066031	NA	SERPINE2	Emilsson	2	224880498	T	C	0.811	1.02	0.028	5.9e-246	3200
rs1136287	NA	SERPINF1	Emilsson	17	1673276	T	C	0.665	0.373	0.025	4.5e-49	3200
rs11229080	NA	SERPING1	Emilsson	11	57399511	T	C	0.742	-1	0.023	1e-300	3200
rs75474297	NA	SFRP4	Emilsson	7	37973124	T	A	0.855	-0.302	0.034	2.1e-18	3200
rs1130866	NA	SFTPB	Emilsson	2	85893741	A	G	0.466	-0.686	0.022	3.5e-189	3200
rs6010042	NA	SHANK3	Emilsson	22	51098764	G	A	0.748	-0.327	0.027	6.6e-33	3200
rs858519	NA	SHBG	Emilsson	17	7531965	T	C	0.474	-0.214	0.024	2.3e-18	3200
rs8067462	NA	SHMT1	Emilsson	17	18263571	C	A	0.607	-0.3	0.025	1e-31	3200
rs1973095	NA	SIGLEC12	Emilsson	19	52003864	T	C	0.83	-1.18	0.025	1e-300	3200
rs16982907	NA	SIGLEC14	Emilsson	19	52163035	C	T	0.824	0.85	0.03	3.6e-162	3200
rs2305771	NA	SIGLEC6	Emilsson	19	52033572	T	C	0.92	-1	0.042	1.3e-114	3200
rs2691254	NA	SIGLEC7	Emilsson	19	51608803	T	C	0.507	-0.156	0.027	5.1e-09	3200
rs1039405	NA	SIGLEC9	Emilsson	19	51626237	G	A	0.514	-1.14	0.015	1e-300	3200
rs6075340	NA	SIRPA	Emilsson	20	1894335	G	A	0.64	1.32	0.012	1e-300	3200
rs4814391	NA	SIRPB1	Emilsson	20	1603143	C	T	0.841	1.03	0.03	4.7e-226	3200
rs2281808	NA	SIRPG	Emilsson	20	1610551	C	T	0.678	0.242	0.027	2.4e-19	3200
rs11581248	NA	SLAMF7	Emilsson	1	160720074	C	T	0.895	1.17	0.035	3.8e-208	3200
rs62282371	NA	SLITRK3	Emilsson	3	164911694	T	G	0.887	0.345	0.038	3.7e-19	3200
rs1958078	NA	SMOC1	Emilsson	14	70354858	C	A	0.864	0.256	0.032	2.1e-15	3200
rs1050239	NA	SMPD1	Emilsson	11	6415463	G	A	0.715	0.31	0.026	1.8e-31	3200
rs13192569	NA	SMPDL3A	Emilsson	6	123127597	G	A	0.825	0.817	0.029	8.8e-161	3200
rs1372518	NA	SNCA	Emilsson	4	90757294	C	A	0.775	-0.33	0.029	7.9e-30	3200
rs2695234	NA	SOD3	Emilsson	4	24804238	G	A	0.919	-0.736	0.042	1.1e-64	3200
rs7681694	NA	SPARCL1	Emilsson	4	88462729	A	G	0.371	0.461	0.024	1.2e-78	3200
rs989128	NA	SPATA20	Emilsson	17	48636534	G	A	0.6	0.463	0.024	4e-81	3200
rs4705205	NA	SPINK1	Emilsson	5	147218813	T	C	0.573	-0.212	0.025	1.5e-17	3200
rs9993023	NA	SPINK2	Emilsson	4	57688591	G	A	0.971	-0.789	0.07	3.7e-29	3200
rs2052536	NA	SPINK5	Emilsson	5	147504557	T	G	0.349	-0.152	0.026	3.3e-09	3200
rs10038416	NA	SPINK6	Emilsson	5	147593231	G	A	0.936	1.43	0.043	2.4e-210	3200
rs71354995	NA	SPINT2	Emilsson	19	38791841	A	G	0.763	1.02	0.023	1e-300	3200
rs13042504	NA	SPINT3	Emilsson	20	44137176	A	G	0.483	-0.288	0.015	3.4e-76	3200
rs1245547	NA	SPOCK2	Emilsson	10	73846341	G	A	0.462	0.211	0.025	3e-17	3200
rs62353586	NA	SPOCK3	Emilsson	4	168139859	G	A	0.969	-1.44	0.067	4.6e-96	3200
rs11023056	NA	SPON1	Emilsson	11	14052119	G	A	0.557	-0.199	0.023	6.6e-18	3200
rs878323	NA	SPON2	Emilsson	4	1169813	T	G	0.687	-0.213	0.026	1.8e-16	3200
rs8046884	NA	SRL	Emilsson	16	4269558	C	G	0.495	0.15	0.024	6.3e-10	3200
rs7463447	NA	ST3GAL1	Emilsson	8	134490162	G	A	0.482	-0.185	0.025	9.9e-14	3200
rs3796133	NA	ST3GAL6	Emilsson	3	98517843	G	A	0.943	1.85	0.042	1e-300	3200
rs296369	NA	SULT2A1	Emilsson	19	48371853	C	T	0.843	0.36	0.033	1.7e-27	3200
rs78742138	NA	SVEP1	Emilsson	9	113260708	T	C	0.964	-0.665	0.06	8e-28	3200
rs360155	NA	SWAP70	Emilsson	11	9759202	T	C	0.59	-0.297	0.025	9.1e-33	3200
rs145976521	NA	SYT11	Emilsson	1	155816085	G	A	0.901	0.439	0.041	4.5e-26	3200
rs146306986	NA	TAPBP	Emilsson	6	33192413	C	T	0.99	-2.52	0.117	3e-96	3200
rs12964	NA	TAPBPL	Emilsson	12	6572191	C	T	0.49	0.897	0.019	1e-300	3200
rs10802708	NA	TBCE	Emilsson	1	235594951	C	G	0.648	-0.154	0.026	1.9e-09	3200
rs150355695	NA	TCN1	Emilsson	11	59674097	A	G	0.658	0.287	0.027	5.6e-26	3200
rs4820023	NA	TCN2	Emilsson	22	31030781	T	C	0.584	-0.554	0.023	1.3e-120	3200
rs4682823	NA	TDGF1	Emilsson	3	46642005	G	T	0.713	-1.33	0.014	1e-300	3200
rs2273720	NA	TEK	Emilsson	9	27209469	A	C	0.98	-0.59	0.089	3.3e-11	3200
rs4854760	NA	TF	Emilsson	3	133498741	A	G	0.735	-0.227	0.028	6.1e-16	3200
rs3761376	NA	TFF1	Emilsson	21	43787038	G	A	0.754	0.377	0.027	5.7e-42	3200
rs1800470	NA	TGFB1	Emilsson	19	41858921	A	G	0.621	0.259	0.024	4.5e-26	3200
rs17689879	NA	TGFBI	Emilsson	5	135393138	C	T	0.568	0.389	0.023	4.5e-61	3200
rs73041845	NA	THBS2	Emilsson	6	169601044	C	T	0.865	-0.541	0.034	7.3e-54	3200
rs35351529	NA	THBS4	Emilsson	5	79390222	T	C	0.923	-0.298	0.044	2.3e-11	3200
rs1209384	NA	TIE1	Emilsson	1	43765089	G	A	0.594	0.2	0.025	5.1e-16	3200
rs2376999	NA	TIMP2	Emilsson	17	76890864	A	G	0.884	0.418	0.037	3.3e-29	3200
rs1079734	NA	TIMP3	Emilsson	22	33161552	A	G	0.633	-0.943	0.019	1e-300	3200
rs394945	NA	TIMP4	Emilsson	3	12075117	C	T	0.831	0.379	0.031	1.9e-33	3200
rs111577916	NA	TIRAP	Emilsson	11	126071349	G	T	0.98	0.724	0.09	9.4e-16	3200
rs10950398	NA	TMEM106B	Emilsson	7	12264871	A	G	0.393	-0.272	0.025	6.1e-27	3200
rs555835	NA	TMEM132A	Emilsson	11	60689445	C	T	0.677	0.568	0.024	5.4e-113	3200
rs28654182	NA	TMEM132C	Emilsson	12	128769038	A	G	0.676	0.282	0.026	2.6e-27	3200
rs61943549	NA	TMEM132D	Emilsson	12	130092229	T	C	0.948	-0.486	0.055	1e-18	3200
rs35791293	NA	TMEM190	Emilsson	19	55886019	C	T	0.525	0.983	0.018	1e-300	3200
rs72758637	NA	TNC	Emilsson	9	117805201	C	G	0.823	-0.81	0.029	2.7e-156	3200
rs2278089	NA	TNFAIP6	Emilsson	2	152146672	T	G	0.556	-0.569	0.022	7.5e-132	3200
rs4871844	NA	TNFRSF10B	Emilsson	8	22879734	T	C	0.658	-0.143	0.026	4.3e-08	3200
rs6567282	NA	TNFRSF11A	Emilsson	18	60094992	T	C	0.395	0.167	0.025	3.8e-11	3200
rs3814787	NA	TNFRSF19	Emilsson	13	24152370	G	C	0.714	-0.166	0.026	2.1e-10	3200
rs1056441	NA	TNFRSF6B	Emilsson	20	62370349	C	T	0.609	-0.141	0.025	2e-08	3200
rs80067372	NA	TNFSF12	Emilsson	17	7452752	G	A	0.708	-0.763	0.024	8.6e-200	3200
rs413141	NA	TNFSF14	Emilsson	19	6675989	G	A	0.868	-0.2	0.036	4.5e-08	3200
rs116298992	NA	TNXB	Emilsson	6	32068495	C	T	0.964	1.62	0.061	6.4e-141	3200
rs2071058	NA	TPI1	Emilsson	12	6960893	A	T	0.701	0.15	0.027	2.5e-08	3200
rs10903002	NA	TPSB2	Emilsson	16	1324459	C	G	0.498	-0.633	0.022	1e-162	3200
rs313829	NA	TPST1	Emilsson	7	65552497	G	A	0.679	0.304	0.026	1.4e-31	3200
rs9608491	NA	TPST2	Emilsson	22	26870985	A	G	0.848	-0.207	0.036	6.8e-09	3200
rs3789204	NA	TREM1	Emilsson	6	41254741	G	T	0.693	-0.374	0.024	1.4e-54	3200
rs114812713	NA	TREM2	Emilsson	6	41034000	G	C	0.955	0.36	0.057	3.1e-10	3200
rs62396317	NA	TREML1	Emilsson	6	41095817	A	G	0.878	0.211	0.038	2.9e-08	3200
rs13207171	NA	TREML2	Emilsson	6	41165819	C	T	0.869	-1.09	0.031	1.7e-233	3200
rs78165052	NA	TXNDC15	Emilsson	5	134250596	C	T	0.875	-0.307	0.036	3.6e-17	3200
rs182714900	NA	TXNDC5	Emilsson	6	7899736	C	T	0.985	-0.677	0.096	1.7e-12	3200
rs131798	NA	TYMP	Emilsson	22	50971509	G	T	0.773	0.204	0.03	1.8e-11	3200
rs2289743	NA	TYRO3	Emilsson	15	41860698	C	G	0.691	-0.161	0.027	2.1e-09	3200
rs10502249	NA	UBASH3B	Emilsson	11	122504251	G	T	0.712	0.187	0.027	1.1e-11	3200
rs17054300	NA	ULBP3	Emilsson	6	150370552	G	A	0.762	0.171	0.028	1.7e-09	3200
rs10030217	NA	UNC5C	Emilsson	4	96457804	A	T	0.581	-0.16	0.024	1.9e-11	3200
rs6468316	NA	UNC5D	Emilsson	8	35237788	T	C	0.417	0.141	0.024	9.5e-09	3200
rs2027515	NA	UROS	Emilsson	10	127495832	C	T	0.785	-0.324	0.03	4.2e-27	3200
rs11155591	NA	UST	Emilsson	6	149064986	C	T	0.685	0.149	0.026	1.2e-08	3200
rs12617748	NA	UXS1	Emilsson	2	106836042	G	A	0.87	-0.219	0.036	1.7e-09	3200
rs56100731	NA	VAV1	Emilsson	19	6857245	C	T	0.93	0.363	0.048	5.6e-14	3200
rs864430	NA	VEGFA	Emilsson	6	43899528	T	C	0.549	-0.229	0.024	6.1e-21	3200
rs112782083	NA	VEGFC	Emilsson	4	177755173	G	C	0.981	-2.02	0.084	1.1e-117	3200
rs1468810	NA	VIT	Emilsson	2	36993940	C	A	0.391	0.247	0.023	1.2e-26	3200
rs7212510	NA	VTN	Emilsson	17	26703682	A	T	0.551	1.05	0.015	1e-300	3200
rs11595697	NA	VWA2	Emilsson	10	115905775	C	T	0.903	-0.431	0.042	7.8e-25	3200
rs79259707	NA	VWC2	Emilsson	7	49812564	C	A	0.868	0.34	0.035	1.3e-22	3200
rs7308002	NA	VWF	Emilsson	12	6152727	G	A	0.588	-0.181	0.025	3.9e-13	3200
rs941923	NA	WARS	Emilsson	14	100813077	C	T	0.766	0.255	0.029	6.6e-18	3200
rs400345	NA	WFDC1	Emilsson	16	84328494	C	T	0.791	0.451	0.029	5.5e-54	3200
rs35017113	NA	WFDC5	Emilsson	20	43692684	C	T	0.843	0.229	0.033	4.7e-12	3200
rs11248941	NA	WFIKKN1	Emilsson	16	658271	G	T	0.732	-0.203	0.028	2.3e-13	3200
rs12946082	NA	WFIKKN2	Emilsson	17	48921219	G	A	0.28	0.527	0.025	2.5e-94	3200
rs2013158	NA	WISP1	Emilsson	8	134202942	C	A	0.738	-0.729	0.025	1e-163	3200
rs1061098	NA	WISP2	Emilsson	20	43356156	C	T	0.663	0.213	0.022	4.8e-21	3200
rs55947051	NA	XXYLT1	Emilsson	3	194783033	T	C	0.841	-0.248	0.033	8.6e-14	3200
rs2284265	NA	YWHAB	Emilsson	20	43517041	C	T	0.743	0.176	0.026	3.1e-11	3200
rs2190809	NA	ZG16B	Emilsson	16	2880614	C	T	0.725	0.156	0.027	1.5e-08	3200
rs11553746	NA	ACP1	Suhre	2	272203	T	C	0.324799	1.237	0.026037	1.111e-257	996
rs2830585	NA	ADAMTS5	Suhre	21	28305212	T	C	0.158133	-1.073	0.0437454	3.897e-104	996
rs7260110	NA	ADGRE2	Suhre	19	14501544	G	A	0.35994	0.2969	0.0447098	5.169e-11	996
rs2923091	NA	ADM	Yao	11	10358145	A	G	0.662	-0.204	0.025	2.28e-16	6861
rs41265665	NA	AFM	Suhre	4	74361142	A	G	0.0323559	-0.8615	0.121941	3.033e-12	989
rs7184253	NA	AGRP	Suhre	16	67380550	C	T	0.0521565	0.8213	0.0934723	6.659e-18	997
rs2493151	NA	AGT	Suhre	1	230878561	A	G	0.234909	0.3349	0.0494802	2.223e-11	994
rs17114671	NA	ANG	Suhre	14	21155270	C	T	0.118857	0.8064	0.0595669	1.918e-38	997
rs4745216	NA	ANXA1	Suhre	9	75744157	A	C	0.0371859	0.7729	0.116398	5.167e-11	995
rs36032232	NA	ANXA2	Suhre	15	60776991	G	A	0.1501	0.97	0.0524226	6.944e-66	996
rs520354	NA	APOB	Suhre	2	21259612	G	A	0.473394	0.3033	0.0416763	6.929e-13	996
rs6445035	NA	BCHE	Yao	3	165480100	G	A	0.798	0.47	0.022	4.05e-103	6861
rs12146727	NA	C1R	Suhre	12	7170336	A	G	0.131526	-0.7797	0.0605463	3.388e-35	996
rs429017	NA	C7	Suhre	5	41263091	A	G	0.252792	0.4333	0.0495145	9.039e-18	985
rs1013579	NA	C8A;C8B;C8G	Suhre	1	57422484	C	T	0.0416249	-0.7941	0.109764	9.302e-13	997
rs17741049	NA	CA13	Suhre	8	86198253	T	C	0.0682046	-0.7441	0.0799159	7.915e-20	997
rs10895987	NA	CAPN1;CAPNS1	Suhre	11	64904908	T	C	0.225628	-0.4591	0.050931	1.007e-18	995
rs870825	NA	CASP3	Suhre	4	185588045	G	A	0.156784	-0.3955	0.0581561	1.8e-11	995
rs2284367	NA	CAT	Suhre	11	34484542	C	T	0.220161	-0.5109	0.0480156	4.101e-25	997
rs9904601	NA	CCL18	Suhre	17	34372006	A	G	0.116968	0.8634	0.0595566	2.482e-43	996
rs6607368	NA	CCL4	Folkersen	17	34819136	A	C	0.8	0.51	0.0441039	6.3E‐31	3394
rs4239252	NA	CCL5	Suhre	17	34163565	A	G	0.211345	-0.3458	0.052581	7.825e-11	996
rs3138036	NA	CCL7	Suhre	17	32647544	G	A	0.145436	-0.9997	0.0523527	1.821e-69	997
rs3138036	NA	CCL8	Suhre	17	32647544	G	A	0.145436	-0.4704	0.0601323	1.326e-14	997
rs3138074	NA	CD14	Yao	5	140015932	A	T	0.777	0.332	0.022	9.22e-53	6861
rs2765501	NA	CD5L	Yao	1	157804648	G	A	0.608	-0.285	0.018	4.76e-54	6861
rs3740909	NA	CDON	Suhre	11	125889526	T	C	0.0730111	-0.8286	0.0779154	4.415e-25	993
rs2056320	NA	CLEC3B	Yao	3	45092415	G	A	0.763	0.213	0.209	1.38e-23	6861
rs17817077	NA	CNDP1	Suhre	18	72209543	A	G	0.405528	0.35	0.0439797	4.72e-15	995
rs1838343	NA	CNTN1	Yao	12	41196230	C	T	0.58	0.207	0.021	6.45e-24	6861
rs1461672	NA	CNTN5	Suhre	11	99175378	T	C	0.0613065	0.734	0.0823064	2.241e-18	995
rs2274809	NA	COL18A1	Yao	21	46906711	G	A	0.645	0.166	0.022	1.97e-14	6861
rs34004251	NA	CP	Yao	3	148929951	T	A	0.812	-0.263	0.025	4.91e-25	6861
rs3742264	NA	CPB2	Suhre	13	46648094	T	C	0.320603	0.849	0.0398274	2.806e-83	995
rs2211320	NA	CRP	Yao	1	159693605	G	A	0.677	0.149	0.02	4.77e-14	6861
rs17610659	NA	CSF1	Folkersen	1	110503296	T	C	0.48	0.15	0.0242805	6.5E‐10	3394
rs6114248	NA	CST1	Suhre	20	23711882	A	G	0.314573	0.564	0.0425541	5.048e-37	995
rs6114248	NA	CST2	Suhre	20	23711882	A	G	0.314573	0.5148	0.0428873	4.39e-31	995
rs911119	NA	CST3	Yao	20	23612737	T	C	0.779	0.393	0.022	6.66e-73	6861
rs6138152	NA	CST5	Suhre	20	23850130	G	A	0.195587	0.7176	0.0500711	1.76e-42	997
rs6138458	NA	CST7	Suhre	20	24973769	A	G	0.227182	-0.7626	0.0469193	7.603e-53	997
rs111693235	NA	CTSD	Folkersen	11	1770224	C	G	0.71	0.35	0.0329033	2E‐26	3394
rs670211	NA	CX3CL1	Folkersen	16	57414001	G	A	0.41	0.18	0.0262785	7.4E‐12	3394
rs16850073	NA	CXCL6	Suhre	4	74703999	T	C	0.376524	0.8877	0.0376405	9.66e-98	984
rs922182	NA	DAPK2	Suhre	15	64277642	T	C	0.447183	0.3768	0.0424244	3.072e-18	994
rs13294	NA	ECM1	Suhre	1	150484987	A	G	0.39759	-0.8493	0.0351359	7.727e-102	996
rs6750059	NA	EDAR	Suhre	2	109611097	C	T	0.248996	-0.44	0.0490052	1.343e-18	996
rs3791679	NA	EFEMP1	Yao	2	56096892	A	G	0.761	-0.226	0.021	2.49e-26	6861
rs2289252	NA	F11	Suhre	4	187207381	T	C	0.412714	0.4419	0.0415734	4.6e-25	991
rs6033	NA	F5	Suhre	1	169521853	G	A	0.0787362	-0.8454	0.0796798	5.489e-25	997
rs776905	NA	F7	Suhre	13	113781942	C	A	0.112838	-1.104	0.0603047	9.164e-65	997
rs3733159	NA	FETUB	Suhre	3	186360409	G	T	0.312437	0.2662	0.0435781	1.433e-09	997
rs308403	NA	FGF2	Suhre	4	123757748	T	C	0.319277	-0.5896	0.0432144	5.796e-39	996
rs1250258	NA	FN1	Suhre	2	216300185	C	T	0.254518	-0.7113	0.0453897	1.282e-49	996
rs1466733	NA	GP5	Yao	3	194120998	A	G	0.737	0.171	0.021	8.6e-17	6861
rs1654439	NA	GP6	Suhre	19	55553647	T	G	0.170181	-0.6565	0.0548756	6.59e-31	996
rs2147190	NA	GPC5	Suhre	13	92058888	T	C	0.336355	0.3335	0.0448565	2.267e-13	993
rs858267	NA	GPNMB	Suhre	7	23210129	T	G	0.0230924	1.033	0.142429	8.352e-13	996
rs6555820	NA	HAVCR1	Folkersen	5	156472149	C	A	0.52	0.46	0.0231835	1.3E‐87	3394
rs1203119	NA	HGFAC	Suhre	4	3406952	A	G	0.0824121	-0.9854	0.0759241	1.095e-35	995
rs7935957	NA	HPX	Yao	11	6450200	A	T	0.788	-0.252	0.022	5.06e-30	6861
rs2228243	NA	HRG	Suhre	3	186395113	G	A	0.208124	1.007	0.0437944	4.743e-94	997
rs13236526	NA	HSPB1	Folkersen	7	75913642	A	G	0.7	0.36	0.0420415	1.1E‐17	3394
rs2949833	NA	IGFBP3	Suhre	7	45984820	T	C	0.293051	0.428	0.0429895	2.58e-22	993
rs376008	NA	IL12RB1	Suhre	19	18189568	T	C	0.33501	-0.7569	0.0398131	6.278e-69	994
rs3827278	NA	IL17RA	Suhre	22	17595915	A	C	0.231695	0.975	0.0425997	1.969e-93	997
rs75649625	NA	IL18	Folkersen	11	112052194	G	A	0.76	0.29	0.0303917	1.4E‐21	3394
rs6543140	NA	IL18RAP	Suhre	2	103074274	T	G	0.301308	0.4854	0.0460236	1.013e-24	994
rs4129267	NA	IL6R	Folkersen	1	154426264	T	C	0.36	0.81	0.0232721	2E‐265	3394
rs11957503	NA	IL7R	Suhre	5	35883176	G	T	0.437249	0.4248	0.0436443	1.922e-21	996
rs8103941	NA	KLK12	Suhre	19	51546852	G	A	0.245482	0.7388	0.046934	5.281e-50	996
rs11667946	NA	KLK6	Folkersen	19	51474241	C	T	0.53	0.3	0.0380939	3.4E‐15	3394
rs1511802	NA	KLKB1	Suhre	4	187150806	C	T	0.370482	0.4755	0.0413904	9.123e-29	996
rs2304456	NA	KNG1	Suhre	3	186445052	G	T	0.102912	-1.366	0.0581784	2.888e-97	996
rs9013	NA	KYNU	Suhre	2	143798189	G	A	0.157974	-1.045	0.0495924	1.004e-81	997
rs9323280	NA	LGALS3	Folkersen	14	55801687	A	C	0.87	0.77	0.0463489	5.6E‐62	3394
rs55730499	NA	LPA	Yao	6	161005610	C	T	0.939	-1.255	0.046	3.77e-167	6861
rs540254	NA	LY9	Suhre	1	160767737	C	T	0.353266	0.4173	0.0448028	7.783e-20	995
rs6669284	NA	MAPKAPK2	Suhre	1	206890435	A	G	0.349398	0.3261	0.0443227	3.902e-13	996
rs11217234	NA	MCAM	Yao	11	119177938	A	G	0.718	-0.144	0.026	4.32e-08	6861
rs7135211	NA	MGP	Yao	12	15052758	G	A	0.622	0.265	0.019	3.62e-44	6861
rs471994	NA	MMP1	Folkersen	11	102697731	G	A	0.65	0.32	0.0257852	2.3E‐35	3394
rs7946057	NA	MMP3	Folkersen	11	102699460	A	T	0.53	0.53	0.0239257	1E‐108	3394
rs11568819	NA	MMP7	Suhre	11	102401633	A	G	0.0669014	0.6681	0.0876491	5.837e-14	994
rs35231465	NA	MMP8	Yao	11	102584135	A	G	0.023	-0.583	0.061	2.26e-21	6861
rs9858542	NA	MST1	Suhre	3	49701983	A	G	0.278169	-1.299	0.0287542	1.38e-242	994
rs11214489	NA	NCAM1	Yao	11	112975934	C	T	0.818	0.368	0.024	3.01e-54	6861
rs198379	NA	NPPB	Yao	1	11915467	T	C	0.608	-0.266	0.024	1.58e-41	6861
rs116994374	NA	ORM1	Yao	9	117084672	G	A	0.94	-0.409	0.054	2.55e-14	6861
rs9326248	NA	PCSK7	Suhre	11	116999225	T	G	0.238694	-0.9929	0.0401523	1.651e-105	995
rs4834770	NA	PDE5A	Suhre	4	120241849	A	G	0.434171	-0.314	0.0446174	3.633e-12	995
rs12052479	NA	PDK1	Suhre	2	173404804	A	C	0.211403	-0.5718	0.0501886	2.453e-28	991
rs783150	NA	PLG	Suhre	6	161226939	T	C	0.113568	-0.5174	0.0656689	8.7e-15	995
rs7972001	NA	PLXNC1	Suhre	12	94623502	T	C	0.0337361	-1.005	0.122632	7.773e-16	993
rs662	NA	PON1	Yao	7	94937446	C	T	0.272	0.849	0.022	<1.00E-300	6861
rs10823500	NA	PPA1	Suhre	10	72005190	G	A	0.370854	0.4013	0.0447665	1.525e-18	995
rs8396	NA	PPID	Suhre	4	159630817	C	T	0.286437	0.5011	0.0459752	3.395e-26	988
rs17266357	NA	PPP3CA;PPP3R1	Suhre	4	102721809	C	T	0.30993	0.3681	0.0450047	8.67e-16	997
rs9640161	NA	RARRES2	Suhre	7	150045910	A	C	0.370821	0.3473	0.0417713	3.049e-16	987
rs11126696	NA	REG1A	Yao	2	79323888	G	A	0.612	0.265	0.021	2.18e-40	6861
rs11024616	NA	SAA1	Yao	11	18327324	G	C	0.809	-0.572	0.02	1.41e-132	6861
rs8071756	NA	SCARF1	Suhre	17	1574342	G	A	0.223671	0.5897	0.0494265	9.358e-31	997
rs2749534	NA	SERPINA1	Suhre	14	94809760	G	A	0.201103	0.4267	0.0537626	5.551e-15	997
rs941590	NA	SERPINA10	Yao	14	94756794	T	C	0.409	0.81	0.028	<1.00E-300	6861
rs6575449	NA	SERPINA3	Suhre	14	95097303	T	C	0.18593	-0.4323	0.0535108	1.903e-15	995
rs10135681	NA	SERPINA4	Suhre	14	95007744	C	T	0.395186	0.2771	0.0422102	8.416e-11	997
rs2124910	NA	SIGLEC6	Suhre	19	52025247	T	C	0.407351	0.653	0.0433631	2.748e-46	993
rs1462372	NA	SPARCL1	Suhre	4	88478750	C	T	0.327482	0.3214	0.0461997	6.309e-12	997
rs2097326	NA	TIMP3	Suhre	22	33165020	G	A	0.27873	0.9307	0.0396733	4.424e-97	992
rs344560	NA	TNFSF14	Folkersen	19	6665020	C	T	0.96	0.75	0.0860935	3E‐18	3394
rs4984778	NA	TPSAB1;TPSB2	Suhre	16	1297516	C	G	0.284639	0.5167	0.0463218	2.678e-27	996
rs13053065	NA	COL6A1	Pietzner	21	47420723	C	G	0.3106	-1.2752	0.0081	2.10E-5381	10708
rs2228145	NA	IL6R	Pietzner	1	154426970	A	C	0.5956	-1.1352	0.0082	2.45E-4127	10708
rs7642797	NA	IL1R	Pietzner	3	190348515	A	G	0.8472	-1.3925	0.0126	5.33E-2637	10708
rs3093253	NA	F7	Pietzner	13	113774092	A	G	0.1089	-1.3799	0.0166	4.05E-1499	10708
rs4819959	NA	IL17RA	Pietzner	22	17586631	A	G	0.5007	0.8061	0.011	4.52E-1164	10708
rs10179654	NA	IL1RL1	Pietzner	2	102921783	T	G	0.4779	0.7333	0.0102	8.88E-1127	10708
rs12146727	NA	C1S	Pietzner	12	7170336	A	G	0.1317	-1.1065	0.0172	1.40E-905	10708
rs12146727	NA	C1R	Pietzner	12	7170336	A	G	0.1318	-0.4303	0.0197	6.3e-106	10708
rs12434093	NA	SERPINA10	Pietzner	14	94755184	T	C	0.8275	-0.945	0.0153	1.08E-832	10708
rs77303550	NA	HP	Pietzner	16	72079657	T	C	0.1982	0.8375	0.0149	5.16E-684	10708
rs77303550	NA	HPT	Pietzner	16	72079657	T	C	0.1982	0.7856	0.0152	1.97E-580	10708
rs2232613	NA	LBP	Pietzner	20	36997655	T	C	0.0761	-1.2145	0.0227	2.91E-624	10708
rs2535629	NA	ITIH3	Pietzner	3	52833219	A	G	0.335	0.5618	0.0122	1.86E-462	10708
rs10922151	NA	F13A1	Pietzner	1	196958298	T	G	0.8403	0.7105	0.0168	1.50E-390	10708
rs145024038	NA	ACADM	Pietzner	1	76195431	D	I	0.6978	-0.5123	0.0128	2.44E-349	10708
rs59882870	NA	POR	Pietzner	7	75638421	A	G	0.1602	0.673	0.0172	1.04E-335	10708
rs76143353	NA	OFUT1	Pietzner	20	30815755	T	C	0.0595	-0.9479	0.0268	6.37e-274	10708
rs2289252	NA	F11	Pietzner	4	187207381	T	C	0.4052	0.4622	0.0131	2.1e-272	10708
rs12676348	NA	GGH	Pietzner	8	63943175	T	C	0.9367	-0.9079	0.0263	8.26e-261	10708
rs7862602	NA	CO8G	Pietzner	9	139840471	T	G	0.5227	-0.4484	0.013	6.46e-261	10708
rs74911261	NA	KDEL2	Pietzner	11	108357137	A	G	0.0262	-1.3026	0.038	1.72e-257	10708
rs2310170	NA	IL1R1	Pietzner	2	102616154	T	G	0.6058	0.4365	0.0128	4.59e-255	10708
rs641153	NA	CFB	Pietzner	6	31914180	A	G	0.0968	0.7268	0.0216	5.51e-248	10708
rs11024589	NA	SAA	Pietzner	11	18278423	A	C	0.9056	0.6928	0.0215	1.11e-227	10708
rs11024589	NA	SAA2	Pietzner	11	18278423	A	C	0.9056	0.6126	0.0224	2.17e-164	10708
rs2298882	NA	F13B	Pietzner	1	197034826	T	G	0.522	0.3978	0.0124	7.27e-226	10708
rs6704545	NA	FKBP7	Pietzner	2	179341953	A	G	0.1931	0.459	0.0154	5.27e-195	10708
rs537579467	NA	PLG	Pietzner	6	161155264	T	C	0.9853	-1.5632	0.0549	2.03e-178	10708
rs144981713	NA	PLG	Pietzner	6	161214795	C	G	0.0139	-1.6279	0.0575	2.83e-176	10708
rs75347775	NA	GDF15	Pietzner	19	18495908	A	G	0.2452	0.3944	0.014	3.21e-175	10708
rs77836657	NA	QSOX2	Pietzner	9	139105813	D	I	0.4996	0.3583	0.0131	3.78e-165	10708
rs61751937	NA	SVEP1	Pietzner	9	113312231	C	G	0.0292	1.0255	0.0378	5.74e-162	10708
rs61751937	NA	SVEP1	Pietzner	9	113312231	C	G	0.0292	0.9411	0.0382	2.84e-134	10708
rs111307499	NA	NPTX1	Pietzner	17	78538558	C	G	0.9186	-0.6162	0.0234	2.67e-152	10708
rs79495512	NA	ETFA	Pietzner	15	76492337	T	C	0.9123	-0.5827	0.0229	2e-142	10708
rs704	NA	SDF2	Pietzner	17	26694861	A	G	0.4725	0.3094	0.0133	8.08e-120	10708
rs70621	NA	CFH	Pietzner	1	196705009	A	G	0.1632	-0.4345	0.0176	7.18e-134	10708
rs115503338	NA	VWA1	Pietzner	1	1369623	A	G	0.0114	-1.6311	0.0677	2.14e-128	9376
rs1958078	NA	SMOC1	Pietzner	14	70354858	A	C	0.1626	-0.3939	0.0172	1.15e-116	10708
rs11739016	NA	IL6ST	Pietzner	5	55263373	T	C	0.1218	0.4526	0.0199	5.41e-114	10708
rs34239095	NA	MFGM	Pietzner	15	89455768	C	G	0.7261	-0.3104	0.0144	1.36e-102	10708
rs1800382	NA	VWF	Pietzner	12	6128388	T	C	0.0134	-1.2449	0.0596	9.7e-97	10708
rs12067507	NA	C8	Pietzner	1	57422511	T	C	0.0508	0.5879	0.0292	5.46e-90	10708
rs9332701	NA	F5	Pietzner	1	169484767	A	G	0.9508	0.6681	0.0336	7.94e-88	10708
rs3917265	NA	IL1RL2	Pietzner	2	102778461	T	C	0.4613	0.256	0.0134	8.95e-82	10708
rs6801418	NA	PLOD2	Pietzner	3	145833232	A	C	0.5134	0.2457	0.0129	2.93e-80	10708
rs5744441	NA	CD14	Pietzner	5	140016847	A	G	0.2311	-0.2808	0.0155	2.1e-73	10708
rs5744454	NA	CD14	Pietzner	5	140013567	T	G	0.7611	0.219	0.0144	1.85e-52	10708
rs55709272	NA	IL1RA	Pietzner	2	113867288	T	C	0.5647	0.212	0.0135	1.33e-55	10708
rs11559024	NA	CKM	Pietzner	19	45821183	T	C	0.9799	0.6905	0.045	4.35e-53	10708
rs547138	NA	F10	Pietzner	13	113792170	A	T	0.6073	0.2145	0.0142	1.85e-51	10708
rs547138	NA	F10	Pietzner	13	113792170	A	T	0.6073	0.2116	0.0143	8.49e-50	10708
rs77347777	NA	ITIH4	Pietzner	3	52848207	T	C	0.1155	-0.3038	0.021	1.88e-47	10708
rs4808666	NA	GT251	Pietzner	19	17668133	T	C	0.4546	-0.1832	0.0127	7.6e-47	10708
rs13283456	NA	PGES2	Pietzner	9	130884753	T	C	0.2041	-0.2269	0.0161	5.77e-45	10708
rs148685782	NA	FGA	Pietzner	4	155533035	C	G	0.0032	-1.836	0.1306	7.4e-45	8350
rs148685782	NA	FGB	Pietzner	4	155533035	C	G	0.0032	-1.824	0.1315	9.12e-44	8350
rs148685782	NA	FGG	Pietzner	4	155533035	C	G	0.0032	-1.8082	0.1305	1.19e-43	8350
rs6600314	NA	PPT1	Pietzner	1	40564553	T	C	0.2884	0.1877	0.0135	5.34e-44	10708
rs8178885	NA	PLAT	Pietzner	8	42043637	A	C	0.0245	-0.5621	0.0407	2.68e-43	10708
rs35060624	NA	VWA2	Pietzner	10	115899540	T	C	0.0867	0.3254	0.0246	6.18e-40	10708
rs4697549	NA	SPCS	Pietzner	4	25115598	C	G	0.0452	-0.3888	0.0307	1.01e-36	10708
rs4546916	NA	CRP	Pietzner	1	159699249	T	G	0.3252	-0.1783	0.0143	1.81e-35	10708
rs111526614	NA	LG3BP	Pietzner	17	76962761	T	C	0.02	-0.6399	0.0517	3.77e-35	10708
rs6451229	NA	IL7R	Pietzner	5	35866218	A	G	0.5932	-0.1647	0.0135	4.83e-34	10708
rs56659624	NA	GRPE1	Pietzner	4	7069377	C	G	0.0908	-0.2663	0.0219	4.39e-34	10708
rs1799963	NA	F2	Pietzner	11	46761055	A	G	0.0123	0.7824	0.065	2.4e-33	10708
rs10985196	NA	GSN	Pietzner	9	124033044	A	C	0.2063	-0.1854	0.0157	3.49e-32	10708
rs1799810	NA	PROC	Pietzner	2	128176040	A	T	0.573	0.1574	0.0134	7.69e-32	10708
rs7615673	NA	F162A	Pietzner	3	122125544	C	G	0.1611	-0.1828	0.0167	1.01e-27	10708
rs150674852	NA	LMAN2	Pietzner	5	176759170	T	C	0.007	-0.854	0.0829	7.02e-25	10708
rs1525892	NA	TF	Pietzner	3	133484712	A	G	0.3329	0.1321	0.0141	9.17e-21	10708
rs2287047	NA	IL1R1	Pietzner	2	102774054	A	G	0.293	-0.1304	0.0142	5.49e-20	10708
rs117126836	NA	AP2A2	Pietzner	11	948299	A	G	0.0932	0.2022	0.0221	5.5e-20	10708
rs165656	NA	COMT	Pietzner	22	19948863	C	G	0.5173	-0.1217	0.0136	4.69e-19	10708
rs9919823	NA	PKP2	Pietzner	12	32974611	T	C	0.9714	-0.3166	0.0384	1.54e-16	10708
rs4699632	NA	RAP1GDS1	Pietzner	4	99349327	A	G	0.933	0.2066	0.0253	3.53e-16	10708
rs2227631	NA	SERPINE1	Pietzner	7	100769538	A	G	0.5867	0.1032	0.0132	6.44e-15	10708
rs183830453	NA	F2	Pietzner	11	47117406	T	G	0.0133	0.5137	0.0662	8.29e-15	10708
rs2463186	NA	ERO1B	Pietzner	1	236437408	C	G	0.6287	0.1035	0.0135	2e-14	10708
rs2402088	NA	FBLN5	Pietzner	14	92388714	A	G	0.4269	0.1043	0.0137	2.54e-14	10708
rs11187046	NA	IDE	Pietzner	10	94284001	A	G	0.6669	0.1062	0.014	3.65e-14	10708
rs12151243	NA	PLD3	Pietzner	19	40862872	T	G	0.1501	-0.1327	0.0178	8.9e-14	10708
rs228958	NA	IL2RB	Pietzner	22	37533795	C	G	0.4387	0.0971	0.0131	1.04e-13	10708
rs11539938	NA	AES	Pietzner	19	3062857	T	C	0.5761	0.1104	0.0152	3.13e-13	9376
rs73172715	NA	HMOX1	Pietzner	22	35778262	T	C	0.9465	0.2092	0.0292	7.54e-13	10708
rs146094440	NA	XTP3A	Pietzner	16	30435601	C	G	0.9852	0.4137	0.0583	1.26e-12	9376
rs12722497	NA	IL2RA	Pietzner	10	6095928	A	C	0.0931	0.1616	0.0242	2.65e-11	10708
rs613808	NA	APOA1	Pietzner	11	116710968	A	G	0.2846	0.0825	0.0144	1.1e-08	10708
rs148062101	NA	SERPINC1	Pietzner	1	173900079	T	C	0.992	0.5474	0.0842	8.01e-11	10708
rs2293338	NA	IF4E2	Pietzner	2	233438786	A	G	0.2853	0.0871	0.0145	2.11e-09	10708
rs8022179	NA	MARK3	Pietzner	14	103847287	A	T	0.7346	0.0873	0.0147	3.02e-09	10708
rs6995515	NA	RAB2A	Pietzner	8	61511366	A	C	0.6342	-0.0729	0.0131	2.57e-08	10708
rs2071225	NA	GLA	Pietzner	23	100662901	A	G	0.0577	-0.639	0.0227	2.08e-174	10708
rs4149758	NA	F9	Pietzner	23	138627477	A	G	0.0758	-0.1389	0.0211	5.14e-11	10708

### Sheet: Table S12
Table S12: Directly matched independant cis-pQTLs for SOMAmers from INTERVAL study and their proxies used in MR
SNP	Proxy	Protein	SOMAmer	Chr	position	effect_allele	other_allele	eaf	beta	se	pval	N
rs200329634	rs9395219	ADGRF5	ADGRF5.6409.57.3	6	46832263	A	ATTT	0.220387	-0.2688	0.0295	8.9e-20	3301
rs814573	rs4420638	APOE	APOE.5312.49.3	19	45424351	T	A	0.197698	0.2472	0.0316	5.4e-15	3301
rs565102642	rs6059655	ASIP	ASIP.5676.54.3	20	32819223	A	AGC	0.908202	-0.9895	0.0398	1.3e-136	3301
rs41267397	rs556699308	BCAN	BCAN.3461.58.1	1	156626796	T	G	0.004218	-2.0236	0.1899	1.6e-26	3301
rs144515162	rs112457525	C4A	C4A.C4B.4481.34.2	6	32455083	G	A	0.131455	0.4781	0.0422	9.5e-30	3301
rs373214284	rs188530181	CAPN2	CAPN2.14684.17.3	1	223900595	T	C	0.006877	-1.2193	0.1541	2.6e-15	3301
rs145827860	rs151212242	CD209	CD209.3029.52.2	19	7781677	TTCTGGGGGC	T	0.212804	-0.4154	0.03	1e-43	3301
rs562022020	rs201453301	CDON	CDON.4541.49.2	11	125889896	T	G	0.086142	-0.8267	0.042	4.3e-86	3301
rs1694456	rs61818924	CFHR5	CFHR5.7885.17.3	1	196814953	C	G	0.638573	0.257	0.0263	1.2e-22	3301
rs61022741	rs1650132	CHST11	CHST11.7779.86.3	12	104981678	G	GT	0.485965	-0.3175	0.0242	1.8e-39	3301
rs2071533	rs1572995	CNTN2	CNTN2.3296.92.2	1	205012198	G	T	0.865176	-0.7705	0.0349	6.9e-108	3301
rs67159741	rs34211052	CPXM1	CPXM1.6255.74.3	20	2780762	G	GCGCGCGCGTGCACTGTGTGTGCGCGCA	0.100249	-0.6434	0.0402	1e-57	3301
rs536720776	rs10447163	CRHBP	CRHBP.6039.24.3	5	76207911	CGTTGGCT	C	0.639342	-0.686	0.0231	1.9e-193	3301
rs57736976	rs9471975	GNMT	GNMT.14006.36.3	6	42921487	T	TA	0.572406	-0.384	0.0242	1.7e-56	3301
rs34908328	rs2361835	IL1RAP	IL1RAP.2630.12.2	3	190345098	G	GT	0.840414	-1.3898	0.0242	8.3e-720	3301
rs149562316	rs1537625	ITIH5	ITIH5.8233.2.3	10	7607266	GTA	G	0.736089	-0.2416	0.0288	5e-17	3301
rs12980151	rs35461725	KIR2DL5A	KIR2DL5A.8000.17.3	19	55374472	A	C	0.26289	0.9152	0.0228	7.9e-351	3301
rs2739419	rs1991821	KLK7	KLK7.3378.49.2	19	51484562	G	A	0.908316	0.7031	0.0408	1.1e-66	3301
rs386056	rs383925	LILRB2	LILRB2.5091.28.3	19	54782919	T	C	0.201121	-1.1495	0.0233	5.2e-530	3301
rs400942	rs443501	LILRB2	LILRB2.5633.65.3	19	54781557	C	T	0.132027	-0.6205	0.0376	4.6e-61	3301
rs11337012	rs11656836	LPO	LPO.4801.13.3	17	56328659	G	GA	0.192679	-0.2692	0.0311	4.7e-18	3301
rs35154032	rs9822602	PLXNA1	PLXNA1.9005.16.3	3	126692730	A	AT	0.68149	0.2455	0.0258	2.1e-21	3301
rs11291564	rs1249564	SLAMF6	SLAMF6.5128.53.3	1	160452971	A	AT	0.735117	0.1984	0.0284	2.6e-12	3301
rs61400090	rs10945261	SMAP1	SMAP1.11649.3.3	6	71529031	G	GA	0.528378	0.1842	0.0247	8.7e-14	3301
rs34983651	rs887829	UGT1A6	UGT1A6.7891.45.3	2	234668879	CAT	C	0.304693	-0.307	0.0268	1.9e-30	3301
rs372065719	rs1876569	VWC2	VWC2.11121.56.3	7	49818634	GGA	G	0.154424	-0.551	0.0353	7.2e-55	3301
rs505922	NA	ABO	ABO.9253.52.3	9	136149229	C	T	0.313	1.298	0.014	1.2e-1828	3301
rs79716074	NA	ACP1	ACP1.3858.5.1	2	277003	G	A	0.337	1.157	0.016	1.0e-1095	3301
rs79061565	NA	ACP5	ACP5.3232.28.2	19	11698659	G	C	0.123	-0.485	0.036	1.6e-40	3301
rs1921673	NA	ADAM23	ADAM23.7049.2.3	2	207324282	G	A	0.685	0.432	0.026	3.2e-64	3301
rs71503194	NA	ADAMTS13	ADAMTS13.3175.51.5	9	136298131	G	T	0.091	-0.872	0.04	4.4e-103	3301
rs2830586	NA	ADAMTS5	ADAMTS5.3168.8.2	21	28305477	G	T	0.165	-0.582	0.032	2.2e-72	3301
rs62875162	NA	ADGRF5	ADGRF5.6409.57.3	6	46834053	C	CTT	0.938	1.364	0.046	1.7e-197	3301
rs2070600	NA	AGER	AGER.4125.52.2	6	32151443	T	C	0.067	-0.575	0.048	3.9e-33	3301
rs60697456	NA	AGRP	AGRP.2813.11.2	16	67543522	A	G	0.042	0.47	0.06	7.2e-15	3301
rs35094235	NA	AHSG	AHSG.3581.53.3	3	186328951	G	T	0.731	0.625	0.026	2e-132	3301
rs72688441	NA	AKR1A1	AKR1A1.4192.10.2	1	46051053	A	G	0.059	-1.18	0.049	1.2e-126	3301
rs2229542	NA	AKR1B1	AKR1B1.9854.36.3	7	134135621	C	T	0.014	-0.819	0.105	4.7e-15	3301
rs145648894	NA	AKR1C1	AKR1C1.12618.50.3	10	5009739	G	T	0.111	0.389	0.039	3.8e-23	3301
rs9830049	NA	ALCAM	ALCAM.5451.1.3	3	105284045	C	T	0.12	-0.306	0.037	2.8e-16	3301
rs887241	NA	ALDH3A1	ALDH3A1.11480.1.3	17	19645938	C	A	0.662	0.242	0.026	7.8e-21	3301
rs17121881	NA	AMICA1	AMICA1.8232.90.3	11	118081345	T	A	0.583	0.996	0.018	5.5e-667	3301
rs7538379	NA	AMY1A	AMY1A.7918.114.3	1	104067356	T	C	0.04	-1.04	0.062	4.9e-63	3301
rs114922930	NA	AMY1A	AMY1A.7918.114.3	1	104131457	T	C	0.014	-0.843	0.107	4e-15	3301
rs16853043	NA	ANGPTL1	ANGPTL1.11142.11.3	1	178545926	G	A	0.352	0.431	0.025	5.4e-68	3301
rs71632673	NA	APCS	APCS.2474.54.5	1	159536213	A	C	0.023	-0.837	0.082	1.9e-24	3301
rs8125909	NA	APMAP	APMAP.10605.22.3	20	24975835	C	A	0.132	0.297	0.036	2.8e-16	3301
rs964184	NA	APOA5	APOA5.11318.20.3	11	116648917	C	G	0.869	0.263	0.036	4.9e-13	3301
rs1065853	NA	APOE	APOE.2937.10.2	19	45413233	T	G	0.078	-0.722	0.045	1.9e-58	3301
rs71314970	NA	APOL1	APOL1.11510.31.3	22	36638705	T	C	0.106	-0.366	0.041	3.5e-19	3301
rs1266078	NA	APOM	APOM.10445.20.3	6	31622043	G	T	0.032	-0.49	0.07	3e-12	3301
rs4619875	NA	ARFIP1	ARFIP1.13488.3.3	4	153701130	T	C	0.404	0.239	0.025	6.6e-22	3301
rs13159135	NA	ARSB	ARSB.3172.28.2	5	78196689	C	G	0.434	-0.214	0.025	5.9e-18	3301
rs4859610	NA	ART3	ART3.7970.315.3	4	77000441	G	A	0.774	-0.338	0.029	3e-32	3301
rs1001096	NA	ART4	ART4.6576.1.3	12	14988455	A	G	0.397	0.74	0.022	1.1e-254	3301
rs10740617	NA	ASAH2	ASAH2.3212.30.3	10	52027609	C	A	0.794	0.667	0.028	2e-124	3301
rs1369862	NA	ASAH2	ASAH2.3212.30.3	10	52006008	G	A	0.386	-0.289	0.025	3e-30	3301
rs112760834	NA	ASPH	ASPH.6998.106.3	8	62540134	T	G	0.033	-0.578	0.069	4.1e-17	3301
rs2516568	NA	ASPN	ASPN.6451.64.3	9	95187380	T	A	0.323	-0.472	0.025	2.3e-79	3301
rs1642762	NA	ATP1B2	ATP1B2.7218.87.3	17	7554772	T	C	0.587	-0.288	0.026	1.5e-29	3301
rs12794886	NA	B3GAT3	B3GAT3.6897.38.3	11	62383715	C	G	0.707	0.442	0.026	8.3e-63	3301
rs7019909	NA	B4GALT1	B4GALT1.13381.49.3	9	33113322	T	C	0.103	0.448	0.04	7.9e-29	3301
rs2286241	NA	B4GALT2	B4GALT2.9595.11.3	1	44440769	C	G	0.056	-0.673	0.052	3e-38	3301
rs201022770	NA	B4GALT6	B4GALT6.10832.24.3	18	29213359	CT	C	0.043	-1.082	0.058	1.7e-77	3301
rs9973109	NA	B4GALT6	B4GALT6.10832.24.3	18	29246207	C	A	0.008	1.977	0.147	2e-41	3301
rs144579705	NA	BCAM	BCAM.2816.50.2	19	45308208	A	G	0.01	0.997	0.132	3.5e-14	3301
rs41267397	NA	BCAN	BCAN.3461.58.1	1	156626796	T	G	0.004	-2.024	0.19	1.6e-26	3301
rs1780617	NA	BPI	BPI.4126.22.1	20	36974157	G	A	0.122	-0.644	0.037	1.1e-67	3301
rs2424961	NA	BPIFB1	BPIFB1.11246.3.3	20	31694060	T	C	0.579	-0.437	0.025	3.9e-71	3301
rs73224660	NA	BST1	BST1.4535.50.2	4	15714762	A	G	0.159	-1.397	0.024	1.9e-744	3301
rs10762477	NA	C10orf54	C10orf54.14123.34.3	10	73531069	G	A	0.148	0.271	0.035	1.7e-14	3301
rs78865058	NA	C1QC	C1QC.14100.63.3	1	22944209	A	G	0.042	1.075	0.06	4.3e-71	3301
rs141126950	NA	C1QC	C1QC.14100.63.3	1	22951801	T	C	0.014	0.938	0.107	1.4e-18	3301
rs2248863	NA	C1QTNF5	C1QTNF5.7810.20.3	11	119207341	A	G	0.142	0.326	0.035	3.5e-21	3301
rs406658	NA	C4A	C4A.C4B.4481.34.2	6	31996524	A	C	0.119	0.565	0.037	3.1e-52	3301
rs16869834	NA	C4A	C4A.C4B.4481.34.2	6	32179709	G	A	0.047	-0.619	0.058	5e-27	3301
rs62358364	NA	C9	C9.3060.43.2	5	39345306	T	G	0.009	-1.344	0.126	9.3e-27	3301
rs117399000	NA	CA10	CA10.13666.222.3	17	50213731	A	G	0.037	-0.594	0.066	3e-19	3301
rs2072696	NA	CA3	CA3.3799.11.2	8	86351051	C	G	0.238	-0.217	0.029	6.8e-14	3301
rs3765963	NA	CA6	CA6.3352.80.3	1	9034598	G	A	0.402	0.677	0.023	4.1e-185	3301
rs34084772	NA	CACNA2D3	CACNA2D3.8885.6.3	3	54153517	A	G	0.184	-0.233	0.032	5.1e-13	3301
rs2745924	NA	CAT	CAT.3488.64.2	11	34399185	T	G	0.545	0.189	0.025	2.7e-14	3301
rs10852587	NA	CBLN1	CBLN1.9313.27.3	16	49006458	A	T	0.144	-1.081	0.033	7.1e-240	3301
rs74447607	NA	CBLN4	CBLN4.5688.65.3	20	54447947	T	C	0.192	-0.218	0.031	3e-12	3301
rs16993864	NA	CBR1	CBR1.12381.26.3	21	37446599	A	C	0.022	-1.215	0.083	6.6e-49	3301
rs1028997	NA	CBR3	CBR3.14091.42.3	21	37532222	A	G	0.376	-0.764	0.022	2.5e-259	3301
rs9787133	NA	CCBL2	CCBL2.12682.5.3	1	89382664	G	C	0.494	-0.172	0.025	2.9e-12	3301
rs227934	NA	CCDC126	CCDC126.6388.21.3	7	23627287	T	C	0.479	-0.275	0.025	6.9e-29	3301
rs9903158	NA	CCL14	CCL14.2900.53.3	17	34312337	C	T	0.056	-1.081	0.05	3.5e-104	3301
rs854624	NA	CCL15	CCL15.14109.15.3	17	34327923	T	G	0.931	-1.691	0.039	2.6e-411	3301
rs112689088	NA	CCL16	CCL16.4913.78.1	17	34307457	C	T	0.098	-1.525	0.034	2.7e-450	3301
rs113022368	NA	CCL17	CCL17.3519.3.2	16	57442335	AT	A	0.078	0.449	0.047	1.6e-21	3301
rs41398344	NA	CCL22	CCL22.3508.78.3	16	57394393	C	T	0.01	-1.404	0.119	4.1e-32	3301
rs72830000	NA	CCL23	CCL23.2913.1.2	17	34312581	A	G	0.056	1.015	0.051	1.4e-89	3301
rs80219613	NA	CCL23	CCL23.2913.1.2	17	34340325	T	C	0.014	-1.386	0.104	2.4e-40	3301
rs712048	NA	CCL23	CCL23.3028.36.2	17	34326215	C	A	0.874	0.729	0.035	1.6e-94	3301
rs80219613	NA	CCL23	CCL23.3028.36.2	17	34340325	T	C	0.014	-1.121	0.105	1.5e-26	3301
rs62124688	NA	CCL25	CCL25.14068.29.3	19	8120498	G	A	0.167	0.472	0.032	3.7e-48	3301
rs74959615	NA	CCL25	CCL25.2705.5.2	19	8121096	A	G	0.078	-0.972	0.043	5.2e-114	3301
rs62124688	NA	CCL25	CCL25.2705.5.2	19	8120498	G	A	0.167	0.446	0.032	5.6e-43	3301
rs712042	NA	CCL3	CCL3.3040.59.1	17	34392880	A	G	0.862	-0.714	0.035	1.3e-94	3301
rs2015086	NA	CCL3L1	CCL3L1.2783.18.2	17	34391617	G	A	0.131	0.496	0.036	3.1e-42	3301
rs11342894	NA	CCL7	CCL7.4886.3.1	17	32648878	C	CA	0.158	-0.589	0.033	6.6e-72	3301
rs1133763	NA	CCL8	CCL8.2785.15.2	17	32647831	C	A	0.158	-0.231	0.034	1.3e-11	3301
rs2230641	NA	CCNH	CCNH.9848.22.3	5	86695274	G	A	0.205	-0.239	0.031	1.2e-14	3301
rs6903575	NA	CD109	CD109.3290.50.2	6	74503730	A	G	0.522	0.415	0.024	6.5e-69	3301
rs73554000	NA	CD177	CD177.13116.25.3	19	43825494	C	G	0.024	1.803	0.079	4.4e-116	3301
rs78530667	NA	CD177	CD177.13116.25.3	19	43900697	C	T	0.132	-0.655	0.036	1.6e-72	3301
rs6791672	NA	CD200R1	CD200R1.5103.30.3	3	112591392	A	G	0.591	-0.176	0.025	2.8e-12	3301
rs62087214	NA	CD300C	CD300C.5066.134.3	17	72467626	G	A	0.039	-0.679	0.064	1.7e-26	3301
rs12459419	NA	CD33	CD33.3166.92.1	19	51728477	T	C	0.329	-0.944	0.021	9.1e-445	3301
rs12124234	NA	CD48	CD48.3292.75.1	1	160675269	C	G	0.405	0.264	0.025	1.1e-25	3301
rs11580387	NA	CD55	CD55.5069.9.3	1	207418408	G	A	0.234	-0.521	0.028	4.7e-78	3301
rs2273121	NA	CD59	CD59.11514.196.3	11	33757770	A	G	0.252	-0.362	0.027	4.7e-41	3301
rs61738953	NA	CDNF	CDNF.4962.52.1	10	14862082	G	C	0.042	-0.629	0.068	2.5e-20	3301
rs2231495	NA	CECR1	CECR1.6077.63.3	22	17669306	C	T	0.333	-0.879	0.021	1.4e-370	3301
rs8193016	NA	CEL	CEL.9796.4.3	9	135917744	T	C	0.035	0.685	0.068	8.3e-24	3301
rs4151667	NA	CFB	CFB.4129.72.1	6	31914024	A	T	0.042	-0.914	0.06	5.5e-53	3301
rs2274700	NA	CFH	CFH.4159.130.1	1	196682947	A	G	0.399	0.367	0.024	1.6e-51	3301
rs35662416	NA	CFHR5	CFHR5.3666.17.4	1	196967354	A	G	0.03	-1.2	0.068	3e-69	3301
rs72732234	NA	CFHR5	CFHR5.3666.17.4	1	196303889	C	T	0.019	-1.302	0.093	1.7e-44	3301
rs72732234	NA	CFHR5	CFHR5.7885.17.3	1	196303889	C	T	0.019	-1.503	0.092	7.8e-60	3301
rs7439493	NA	CFI	CFI.2567.5.6	4	110656730	A	G	0.416	0.312	0.025	8.9e-37	3301
rs79785970	NA	CGA	CGA.CGB.4914.10.1	19	49517331	G	C	0.077	1.11	0.043	1e-148	3301
rs139643250	NA	CGA	CGA.LHB.2953.31.2	19	49517146	T	C	0.076	-0.676	0.045	2.8e-50	3301
rs10920578	NA	CHI3L1	CHI3L1.11104.13.3	1	203154094	T	C	0.523	-1.027	0.018	7.4e-746	3301
rs872583	NA	CHIT1	CHIT1.3600.2.3	1	203184766	C	T	0.202	-1.098	0.025	1.1e-432	3301
rs1015456	NA	CHL1	CHL1.3601.54.3	3	107776	C	T	0.392	-0.208	0.026	3.2e-16	3301
rs11607100	NA	CHRDL2	CHRDL2.6086.15.3	11	74414919	T	C	0.042	-0.642	0.061	5.8e-26	3301
rs9952639	NA	CHST9	CHST9.11646.4.3	18	24709604	C	G	0.318	0.333	0.026	7.2e-37	3301
rs11559024	NA	CKM	CKM.2670.67.4	19	45821183	C	T	0.022	-0.679	0.084	9.1e-16	3301
rs540781594	NA	CLEC11A	CLEC11A.2966.65.2	19	51222294	T	C	0.026	1.159	0.079	6e-49	3301
rs2961544	NA	CLEC12A	CLEC12A.11187.11.3	12	10136672	A	G	0.639	-1.254	0.013	8.9e-1973	3301
rs35822882	NA	CLIC5	CLIC5.12475.48.3	6	45916999	T	G	0.034	-0.734	0.068	7.4e-27	3301
rs35483681	NA	CLMP	CLMP.10440.26.3	11	123045730	T	C	0.554	0.249	0.025	4.5e-24	3301
rs9380534	NA	CLPS	CLPS.5749.53.3	6	35751572	A	G	0.602	0.448	0.025	3.5e-71	3301
rs10972159	NA	CNTFR	CNTFR.14101.2.3	9	34593086	A	G	0.018	-0.7	0.094	1e-13	3301
rs163352	NA	CNTN4	CNTN4.3298.52.2	3	3098041	C	G	0.813	-0.325	0.032	2.7e-24	3301
rs13071423	NA	CNTN4	CNTN4.3298.52.2	3	2140378	A	C	0.198	0.264	0.033	5.4e-16	3301
rs4316475	NA	CNTN5	CNTN5.3299.29.2	11	99051522	A	G	0.922	-0.386	0.047	2.5e-16	3301
rs10274393	NA	CNTNAP2	CNTNAP2.6965.19.3	7	145378588	C	G	0.711	-0.433	0.026	1.1e-60	3301
rs34907608	NA	COCH	COCH.7227.75.3	14	31330413	A	G	0.119	0.476	0.037	1e-38	3301
rs3129205	NA	COL11A2	COL11A2.11278.4.3	6	33125859	T	G	0.348	0.27	0.026	2.6e-25	3301
rs41305481	NA	COL15A1	COL15A1.8974.172.3	9	101767385	G	A	0.302	0.244	0.027	1.9e-19	3301
rs144147445	NA	COL18A1	COL18A1.2201.17.6	21	46930092	A	G	0.017	-1.317	0.095	5.5e-44	3301
rs434206	NA	COL6A1	COL6A1.11150.3.3	21	47366802	T	G	0.594	-0.212	0.025	5.2e-17	3301
rs6542680	NA	COLEC11	COLEC11.4430.44.3	2	3640142	T	C	0.821	-1.02	0.028	4.8e-285	3301
rs13386282	NA	COLEC11	COLEC11.4430.44.3	2	3654684	T	C	0.194	0.221	0.031	6.9e-13	3301
rs2846667	NA	COLEC12	COLEC12.5457.5.2	18	466810	G	T	0.745	0.202	0.03	9.3e-12	3301
rs34587586	NA	CPA4	CPA4.9267.2.3	7	129938598	T	G	0.393	-1.166	0.015	3.7e-1248	3301
rs13318853	NA	CPB1	CPB1.6356.3.3	3	148562399	A	G	0.232	0.256	0.029	2e-18	3301
rs1908671	NA	CPM	CPM.7768.10.3	12	69433404	C	G	0.292	-0.186	0.027	8.1e-12	3301
rs12481228	NA	CPNE1	CPNE1.5346.24.3	20	34218673	C	G	0.098	-0.977	0.038	1.8e-146	3301
rs2631738	NA	CPZ	CPZ.6493.9.3	4	8479754	G	A	0.519	0.195	0.024	1e-15	3301
rs4845586	NA	CREB3L4	CREB3L4.11308.8.3	1	153942597	G	T	0.47	0.256	0.025	7.1e-25	3301
rs7513428	NA	CREG1	CREG1.9357.4.3	1	167515272	C	T	0.836	-0.311	0.033	1.4e-20	3301
rs7627326	NA	CRELD1	CRELD1.7628.40.3	3	9981734	T	G	0.24	-1.094	0.022	1.7e-556	3301
rs478328	NA	CRISP2	CRISP2.9282.12.3	6	49720877	G	A	0.454	0.57	0.023	4.2e-139	3301
rs12921670	NA	CRISPLD2	CRISPLD2.5691.2.3	16	84838761	A	G	0.257	0.262	0.029	5.4e-19	3301
rs149615348	NA	CRISPLD2	CRISPLD2.5691.2.3	16	84900645	A	G	0.006	-1.348	0.16	3.2e-17	3301
rs2808628	NA	CRP	CRP.4337.49.2	1	159676011	A	G	0.334	-0.182	0.026	5.4e-12	3301
rs1534881	NA	CSF2RB	CSF2RB.10512.13.3	22	37329448	A	G	0.446	-0.316	0.024	2.6e-38	3301
rs2435349	NA	CSGALNACT2	CSGALNACT2.10772.21.3	10	43643466	G	A	0.273	-0.196	0.028	1.6e-12	3301
rs3825068	NA	CST6	CST6.14711.27.3	11	65768093	G	A	0.028	0.572	0.076	4e-14	3301
rs3825068	NA	CST6	CST6.3303.23.2	11	65768093	G	A	0.028	0.597	0.076	3.2e-15	3301
rs76897221	NA	CST7	CST7.3302.58.1	20	24930531	A	G	0.027	1.31	0.076	6e-67	3301
rs8051363	NA	CTRB1	CTRB1.5671.1.3	16	75255217	G	A	0.704	0.647	0.024	1.6e-157	3301
rs1692819	NA	CTSB	CTSB.3061.61.2	8	11705448	A	G	0.292	0.425	0.027	5.2e-54	3301
rs1791679	NA	CTSF	CTSF.9212.22.3	11	66337874	A	C	0.289	0.235	0.027	2.5e-18	3301
rs34593439	NA	CTSH	CTSH.8465.52.3	15	79234957	A	G	0.111	-1.147	0.035	2.7e-241	3301
rs41271951	NA	CTSS	CTSS.3181.50.2	1	150737220	G	A	0.083	-0.861	0.042	7.1e-94	3301
rs199825459	NA	CTSZ	CTSZ.4971.1.1	20	57572709	G	A	0.01	-2.203	0.119	2.6e-76	3301
rs62037084	NA	CX3CL1	CX3CL1.2827.23.2	16	57413660	T	C	0.006	1.219	0.155	3.4e-15	3301
rs2115691	NA	CXCL1	CXCL1.2985.35.1	4	74743691	G	C	0.24	0.746	0.026	2e-178	3301
rs11548618	NA	CXCL10	CXCL10.4141.79.1	4	76943947	A	G	0.009	1.922	0.13	2.1e-49	3301
rs10031452	NA	CXCL11	CXCL11.3038.9.2	4	76924933	C	T	0.529	-0.233	0.025	2.4e-21	3301
rs144830084	NA	CXCL16	CXCL16.2436.49.4	17	4618101	T	A	0.256	-0.225	0.028	1.4e-15	3301
rs9864010	NA	DCBLD2	DCBLD2.9338.2.3	3	98678173	A	G	0.055	-0.62	0.054	6.6e-31	3301
rs12487717	NA	DCBLD2	DCBLD2.9338.2.3	3	98605007	A	G	0.015	-1.038	0.104	1.3e-23	3301
rs2738176	NA	DEFB1	DEFB1.6629.3.3	8	6738228	A	T	0.365	-0.389	0.025	5.6e-55	3301
rs1194673	NA	DKK1	DKK1.3535.84.1	10	54141652	A	G	0.632	0.182	0.026	2.8e-12	3301
rs11022114	NA	DKK3	DKK3.3607.71.6	11	12038874	A	G	0.328	0.336	0.027	6.5e-36	3301
rs12881760	NA	DLK1	DLK1.6496.60.3	14	101176335	C	G	0.676	0.536	0.025	3.5e-101	3301
rs959025	NA	DLL1	DLL1.5349.69.3	6	170588654	T	C	0.416	0.191	0.025	1.3e-14	3301
rs11549914	NA	DNAJC17	DNAJC17.14655.1.3	15	41136885	T	C	0.008	-1.223	0.138	5.6e-19	3301
rs73702564	NA	DNAJC30	DNAJC30.7866.11.3	7	73084816	T	C	0.039	0.718	0.062	6.9e-31	3301
rs10747049	NA	DPP7	DPP7.8346.9.3	9	140008750	C	G	0.75	0.364	0.028	2.3e-39	3301
rs1018454	NA	DPT	DPT.4979.34.2	1	168697761	C	A	0.586	0.416	0.024	7.8e-67	3301
rs1789063	NA	DSC2	DSC2.13126.52.3	18	28673913	A	T	0.769	-0.216	0.029	1.8e-13	3301
rs2704050	NA	DSG2	DSG2.9484.75.3	18	29095888	G	A	0.493	-0.169	0.025	9.3e-12	3301
rs6480771	NA	DUSP13	DUSP13.6525.17.3	10	76861680	C	T	0.415	-0.299	0.025	8.3e-34	3301
rs116475987	NA	EDAR	EDAR.2977.7.2	2	109602863	C	T	0.015	1.566	0.097	6.9e-59	3301
rs11568972	NA	EGF	EGF.5509.7.3	4	110889007	C	A	0.337	0.265	0.026	3.1e-25	3301
rs61739314	NA	EMILIN3	EMILIN3.8773.172.3	20	39990377	C	G	0.033	-0.686	0.069	3.6e-23	3301
rs1047153	NA	ENPP5	ENPP5.6556.5.3	6	46128745	T	C	0.646	-0.789	0.021	7.9e-299	3301
rs11871061	NA	ENPP7	ENPP7.4435.66.2	17	77706544	C	T	0.359	0.987	0.02	4.9e-531	3301
rs61745945	NA	ENTHD2	ENTHD2.7947.19.3	17	79205421	A	G	0.016	-0.877	0.099	5.9e-19	3301
rs11188501	NA	ENTPD1	ENTPD1.7999.23.3	10	97600919	A	G	0.34	0.215	0.026	2.2e-16	3301
rs57731447	NA	ENTPD5	ENTPD5.4437.56.3	14	74487521	A	G	0.059	-0.967	0.049	7.8e-87	3301
rs4421280	NA	EPHA1	EPHA1.3431.54.2	7	143103217	A	G	0.927	0.88	0.046	8.7e-83	3301
rs144045260	NA	EPHB2	EPHB2.5077.28.3	1	23054719	C	CTGAA	0.08	-0.457	0.045	4.5e-24	3301
rs6687487	NA	EPHB2	EPHB2.8225.86.3	1	23061551	A	G	0.08	-0.612	0.045	1.3e-42	3301
rs6687487	NA	EPHB2	EPHB2.8348.4.3	1	23061551	A	G	0.08	-0.406	0.045	3.7e-19	3301
rs7789303	NA	EPHB6	EPHB6.5078.82.3	7	142552547	G	A	0.273	-0.323	0.027	1.5e-32	3301
rs17482078	NA	ERAP1	ERAP1.4964.67.1	5	96118866	T	C	0.216	-0.962	0.025	1.1e-321	3301
rs2927608	NA	ERAP2	ERAP2.8960.3.3	5	96252432	A	G	0.437	1.052	0.017	6.9e-858	3301
rs58359565	NA	ERLEC1	ERLEC1.8957.72.3	2	53958919	A	C	0.219	-0.208	0.03	2.1e-12	3301
rs1254194	NA	ERO1LB	ERO1LB.7994.41.3	1	236399442	T	G	0.596	-0.382	0.024	1.9e-56	3301
rs11219769	NA	ESAM	ESAM.2981.9.3	11	124620147	T	G	0.264	-0.235	0.028	3.6e-17	3301
rs61753651	NA	ESAM	ESAM.7841.84.3	11	124626569	A	G	0.005	-1.876	0.169	1.2e-28	3301
rs8192888	NA	ESD	ESD.4984.83.1	13	47362384	C	G	0.094	-0.806	0.04	9.8e-89	3301
rs6517101	NA	EVA1C	EVA1C.8877.22.3	21	33868483	G	T	0.331	0.179	0.026	5.9e-12	3301
rs547138	NA	F10	F10.3077.66.2	13	113792170	A	T	0.615	0.258	0.027	5.8e-22	3301
rs547138	NA	F10	F10.4878.3.1	13	113792170	A	T	0.615	0.244	0.027	8.9e-20	3301
rs2241883	NA	FABP1	FABP1.11516.7.3	2	88424066	C	T	0.303	-0.191	0.027	2.4e-12	3301
rs11555096	NA	FAH	FAH.11424.4.3	15	80472526	T	C	0.021	-1.882	0.08	1.9e-121	3301
rs11206397	NA	FAM151A	FAM151A.7856.51.3	1	55097068	T	A	0.327	0.265	0.026	2.6e-24	3301
rs10931256	NA	FAM171B	FAM171B.8851.42.3	2	187685195	C	T	0.216	-0.334	0.03	1.1e-29	3301
rs4007475	NA	FAM177A1	FAM177A1.8039.41.3	14	35515606	T	TGG	0.851	-0.805	0.031	1.2e-144	3301
rs929477	NA	FAM20A	FAM20A.6433.57.3	17	66655816	A	G	0.094	-0.372	0.042	5.1e-19	3301
rs10887868	NA	FAM213A	FAM213A.13423.94.3	10	82194264	A	G	0.412	-0.188	0.025	5.5e-14	3301
rs57529409	NA	FAM3B	FAM3B.5618.50.3	21	42718262	T	C	0.049	-0.868	0.057	1.7e-52	3301
rs73226194	NA	FAM3B	FAM3B.9177.6.3	21	42721869	T	C	0.04	-1.15	0.061	3.9e-78	3301
rs3749290	NA	FAM3D	FAM3D.13102.1.3	3	58652292	T	G	0.096	-0.481	0.041	2e-31	3301
rs7911226	NA	FAS	FAS.5392.73.2	10	90768965	G	A	0.297	-0.319	0.027	2.6e-33	3301
rs7911226	NA	FAS	FAS.9459.7.3	10	90768965	G	A	0.297	-0.363	0.026	3.5e-43	3301
rs12973524	NA	FCER2	FCER2.3291.30.2	19	7758263	A	G	0.484	-0.306	0.025	5.8e-36	3301
rs1801274	NA	FCGR2A	FCGR2A.3309.2.2	1	161479745	G	A	0.533	1.239	0.013	1.3e-2102	3301
rs6665610	NA	FCGR2B	FCGR2B.3310.62.1	1	161641384	A	G	0.205	1.331	0.022	2.3e-769	3301
rs4657041	NA	FCGR2B	FCGR2B.3310.62.1	1	161478859	C	T	0.532	0.869	0.02	7.9e-426	3301
rs10919543	NA	FCGR3B	FCGR3B.3311.27.1	1	161508617	G	A	0.324	0.435	0.025	3.2e-67	3301
rs11103602	NA	FCN1	FCN1.3613.62.5	9	137854872	A	G	0.258	0.583	0.027	1.5e-106	3301
rs57136797	NA	FCN2	FCN2.3313.21.2	9	137752540	T	A	0.164	-0.635	0.035	3.7e-72	3301
rs4971155	NA	FCRL1	FCRL1.5728.60.3	1	157779182	A	T	0.506	-0.256	0.024	6.3e-26	3301
rs7528684	NA	FCRL3	FCRL3.4440.15.2	1	157670816	G	A	0.465	0.525	0.023	1.4e-112	3301
rs11582663	NA	FCRL4	FCRL4.8973.23.3	1	157559122	T	C	0.144	-1.133	0.03	2.9e-322	3301
rs58240276	NA	FCRL6	FCRL6.6617.12.3	1	159783559	T	C	0.19	-0.609	0.03	3.1e-92	3301
rs7162172	NA	FGF7	FGF7.14031.18.3	15	50364841	C	T	0.392	-0.186	0.026	6.8e-13	3301
rs12899680	NA	FGF7	FGF7.14031.18.3	15	49871878	G	C	0.481	-0.175	0.025	1.7e-12	3301
rs145766673	NA	FKBP7	FKBP7.9288.7.3	2	179289249	C	CTTCT	0.173	0.558	0.031	7.9e-71	3301
rs17796777	NA	FLRT2	FLRT2.13122.19.3	14	85806774	C	A	0.286	-0.235	0.028	1.5e-17	3301
rs11908097	NA	FLRT3	FLRT3.13123.3.3	20	14689146	C	T	0.251	0.444	0.028	2.5e-57	3301
rs34221241	NA	FLT4	FLT4.2358.19.2	5	180057293	C	T	0.104	-0.363	0.04	1.5e-19	3301
rs288326	NA	FRZB	FRZB.13740.51.3	2	183703336	A	G	0.126	0.566	0.036	3.7e-55	3301
rs1147707	NA	FSTL1	FSTL1.13112.179.3	3	120169248	T	C	0.389	-0.211	0.026	1.1e-16	3301
rs2732317	NA	FUT10	FUT10.7156.2.3	8	33330687	C	A	0.612	-0.45	0.024	2.5e-77	3301
rs708686	NA	FUT3	FUT3.4548.4.2	19	5840619	T	C	0.274	-0.853	0.024	3.1e-273	3301
rs778809	NA	FUT5	FUT5.4549.78.2	19	5830302	A	G	0.301	-0.58	0.025	1.3e-118	3301
rs2127870	NA	FUT8	FUT8.8244.16.3	14	65796846	C	G	0.785	-1.049	0.025	9.8e-396	3301
rs147678983	NA	GALNT16	GALNT16.8923.94.3	14	69832500	GA	G	0.14	-0.254	0.036	1.2e-12	3301
rs111265125	NA	GALP	GALP.9398.30.3	19	56688781	C	G	0.022	0.647	0.091	1e-12	3301
rs45543339	NA	GDF15	GDF15.4374.45.2	19	18503194	T	C	0.259	0.576	0.027	1.4e-99	3301
rs10885877	NA	GFRA1	GFRA1.3314.74.2	10	117966090	G	C	0.295	0.265	0.027	2e-22	3301
rs15881	NA	GFRA2	GFRA2.2515.14.3	8	21550768	C	A	0.456	0.295	0.025	4.1e-33	3301
rs72975088	NA	GFRAL	GFRAL.6920.1.3	6	55535375	T	A	0.149	0.247	0.035	1.3e-12	3301
rs10957266	NA	GGH	GGH.9370.69.3	8	63923764	C	T	0.071	0.799	0.046	1.2e-68	3301
rs11854180	NA	GLCE	GLCE.7808.5.3	15	69559340	T	G	0.769	0.829	0.025	7.6e-245	3301
rs148212596	NA	GLRX2	GLRX2.12486.8.3	1	193074511	G	A	0.02	1.184	0.088	3.5e-41	3301
rs34460487	NA	GLTPD2	GLTPD2.7948.129.3	17	4685228	A	G	0.346	0.267	0.026	6.8e-25	3301
rs12151621	NA	GNLY	GNLY.3195.50.2	2	85934499	A	C	0.227	0.774	0.026	7.4e-189	3301
rs3787480	NA	GNRH2	GNRH2.10708.3.3	20	3016895	A	G	0.149	-0.24	0.034	2.3e-12	3301
rs72835078	NA	GP1BA	GP1BA.4990.87.1	17	4826592	T	G	0.072	0.328	0.048	9.1e-12	3301
rs4074478	NA	GPC1	GPC1.8697.38.3	2	241446340	T	C	0.106	0.424	0.041	4.3e-25	3301
rs342702	NA	GPC5	GPC5.4991.12.1	13	92422946	T	G	0.274	-0.804	0.025	4.8e-233	3301
rs10262243	NA	GPNMB	GPNMB.5080.131.3	7	23290987	A	G	0.379	-0.224	0.025	4.4e-19	3301
rs10262243	NA	GPNMB	GPNMB.8240.207.3	7	23290987	A	G	0.379	-0.21	0.025	5.9e-17	3301
rs10250602	NA	GPNMB	GPNMB.8289.8.3	7	23303701	C	T	0.366	-0.193	0.025	3.1e-14	3301
rs2268748	NA	GPNMB	GPNMB.8606.39.3	7	23313171	C	T	0.041	0.687	0.062	1.2e-28	3301
rs1097234	NA	GPX7	GPX7.8345.27.3	1	53063559	A	C	0.175	0.563	0.031	1.6e-73	3301
rs61077924	NA	GRAMD1C	GRAMD1C.8336.267.3	3	113625933	G	C	0.324	0.368	0.025	1.5e-47	3301
rs61077924	NA	GRAMD1C	GRAMD1C.8842.16.3	3	113625933	G	C	0.324	0.62	0.024	3.4e-148	3301
rs5848	NA	GRN	GRN.4992.49.1	17	42430244	T	C	0.287	-0.276	0.028	8.1e-23	3301
rs2290758	NA	GSTA1	GSTA1.12446.49.3	6	52662153	A	G	0.57	0.416	0.024	7.2e-69	3301
rs2282326	NA	GSTO1	GSTO1.12436.84.3	10	106020398	C	A	0.354	-0.911	0.02	2.3e-437	3301
rs1695	NA	GSTP1	GSTP1.4911.49.2	11	67352689	G	A	0.345	-0.178	0.025	2.3e-12	3301
rs139695917	NA	GXYLT1	GXYLT1.8229.1.3	12	42527041	C	T	0.012	1.555	0.117	2.5e-40	3301
rs8192917	NA	GZMB	GZMB.14041.13.3	14	25102160	T	C	0.787	1.005	0.025	5.8e-352	3301
rs8192917	NA	GZMB	GZMB.4133.54.2	14	25102160	T	C	0.787	-0.669	0.028	7.2e-124	3301
rs16989724	NA	GZMM	GZMM.5704.74.3	19	531115	T	C	0.935	0.43	0.053	3.9e-16	3301
rs34603401	NA	H6PD	H6PD.7161.25.3	1	9305445	C	A	0.15	0.759	0.032	1e-126	3301
rs6889164	NA	HAVCR1	HAVCR1.9021.1.3	5	156466778	C	T	0.29	-0.426	0.026	2.5e-59	3301
rs6874178	NA	HAVCR2	HAVCR2.5134.52.2	5	156530149	T	A	0.817	-0.734	0.029	1e-145	3301
rs2461286	NA	HBZ	HBZ.6919.3.3	16	203254	G	A	0.647	-0.885	0.021	9.5e-390	3301
rs75228657	NA	HDHD2	HDHD2.13472.35.3	18	44741063	G	A	0.052	0.702	0.054	4.7e-38	3301
rs5745695	NA	HGF	HGF.2681.23.2	7	81358075	A	G	0.76	0.194	0.029	1.2e-11	3301
rs9271547	NA	HLA	HLA.DQA2.7757.5.3	6	32590159	A	C	0.551	0.449	0.024	5.6e-80	3301
rs217184	NA	HP	HP.3054.3.2	16	72105965	C	T	0.196	0.869	0.028	1.3e-216	3301
rs1965049	NA	HPGDS	HPGDS.12549.33.3	4	95266204	G	A	0.621	0.44	0.025	1.3e-71	3301
rs1462977	NA	HRSP12	HRSP12.14636.25.3	8	99115359	G	A	0.323	-0.339	0.026	2.2e-39	3301
rs34827544	NA	HS6ST1	HS6ST1.5465.32.3	2	129084425	T	C	0.157	-0.305	0.035	1.9e-18	3301
rs1165693	NA	HSP90B1	HSP90B1.6393.63.3	12	104340204	A	G	0.321	1.097	0.018	3.5e-795	3301
rs5498	NA	ICAM1	ICAM1.4342.10.3	19	10395683	G	A	0.431	-1.199	0.014	7.9e-1683	3301
rs281439	NA	ICAM5	ICAM5.5124.62.3	19	10400110	C	G	0.78	0.719	0.027	3.8e-152	3301
rs281439	NA	ICAM5	ICAM5.8245.27.3	19	10400110	C	G	0.78	0.892	0.026	1.2e-262	3301
rs7010461	NA	IDO1	IDO1.9759.13.3	8	39781444	T	C	0.334	0.25	0.027	2.5e-20	3301
rs3822020	NA	IDUA	IDUA.3169.70.2	4	985727	G	A	0.637	0.608	0.024	7.2e-148	3301
rs72709516	NA	IFI16	IFI16.12893.159.3	1	159004851	T	C	0.044	0.852	0.058	2.6e-49	3301
rs2257167	NA	IFNAR1	IFNAR1.9183.7.3	21	34715699	C	G	0.134	-0.29	0.036	1.4e-15	3301
rs35223184	NA	IGDCC4	IGDCC4.9793.145.3	15	65693258	T	C	0.012	1.226	0.114	3.5e-27	3301
rs76702386	NA	IGDCC4	IGDCC4.9793.145.3	15	65912882	C	T	0.089	-0.396	0.045	6.8e-19	3301
rs629849	NA	IGF2R	IGF2R.3676.15.3	6	160494409	G	A	0.871	0.899	0.033	9.5e-163	3301
rs145188037	NA	IGFBP3	IGFBP3.2571.12.3	7	45954465	A	G	0.012	1.033	0.114	1.1e-19	3301
rs1718849	NA	IGFBP7	IGFBP7.3320.49.2	4	57942323	C	T	0.766	-0.363	0.028	5.2e-38	3301
rs12459634	NA	IGFLR1	IGFLR1.7244.16.3	19	36230174	C	T	0.145	-0.701	0.033	5.8e-100	3301
rs139571703	NA	IGLL1	IGLL1.6485.59.3	22	23915620	T	C	0.037	-0.726	0.069	9.8e-26	3301
rs11575578	NA	IL11RA	IL11RA.3814.63.1	9	34656479	A	G	0.068	0.507	0.048	4.4e-26	3301
rs4921484	NA	IL12B	IL12B.IL23A.10365.132.3	5	158769753	C	T	0.678	0.312	0.026	7.2e-33	3301
rs12566098	NA	IL12RB2	IL12RB2.3815.14.1	1	67889571	G	C	0.688	0.257	0.027	6e-22	3301
rs8177641	NA	IL15RA	IL15RA.14054.17.3	10	6016892	G	A	0.318	0.509	0.025	1.7e-91	3301
rs8177654	NA	IL15RA	IL15RA.3445.53.2	10	6015197	C	T	0.325	0.283	0.026	1.4e-27	3301
rs4778639	NA	IL16	IL16.2774.10.3	15	81600451	G	T	0.091	-0.681	0.042	4.5e-59	3301
rs2232346	NA	IL17RB	IL17RB.5084.154.3	3	53892830	C	T	0.037	1.182	0.064	3.5e-77	3301
rs6776722	NA	IL17RD	IL17RD.3376.49.2	3	57142659	A	G	0.695	-0.462	0.025	3.4e-74	3301
rs2001461	NA	IL18R1	IL18R1.14079.14.3	2	103007220	C	T	0.778	-0.675	0.028	2.6e-129	3301
rs1420106	NA	IL18R1	IL18R1.3446.7.2	2	103035044	G	A	0.776	-0.909	0.026	1.1e-273	3301
rs7561460	NA	IL1R2	IL1R2.14133.93.3	2	102617204	C	T	0.396	-0.403	0.024	6.2e-62	3301
rs6444442	NA	IL1RAP	IL1RAP.14048.7.3	3	190346060	G	A	0.841	-1.352	0.025	1.2e-656	3301
rs10179654	NA	IL1RL1	IL1RL1.4234.8.2	2	102921783	G	T	0.521	-0.848	0.02	3.0e-391	3301
rs2228139	NA	IL1RL2	IL1RL2.2994.71.2	2	102781649	G	C	0.069	-0.425	0.048	1.6e-18	3301
rs6761276	NA	IL1RN	IL1RN.5353.89.2	2	113832312	C	T	0.578	-0.191	0.025	1.5e-14	3301
rs11581607	NA	IL23R	IL23R.5088.175.3	1	67707690	A	G	0.067	-0.42	0.049	1.2e-17	3301
rs181209	NA	IL27	IL27.EBI3.2829.19.2	16	28514854	T	G	0.327	-0.181	0.027	8.7e-12	3301
rs35026308	NA	IL27RA	IL27RA.5132.71.3	19	14153293	C	T	0.176	-0.946	0.029	3.9e-239	3301
rs9851301	NA	IL5RA	IL5RA.13686.2.3	3	3137782	A	G	0.344	0.23	0.027	6.9e-18	3301
rs77400868	NA	IL5RA	IL5RA.4491.4.2	3	3150964	G	A	0.139	0.51	0.036	6.8e-45	3301
rs4129267	NA	IL6R	IL6R.4139.71.2	1	154426264	T	C	0.4	1.115	0.016	7.4e-1101	3301
rs4129267	NA	IL6R	IL6R.8092.29.3	1	154426264	T	C	0.4	1.102	0.016	5.9e-1040	3301
rs11574765	NA	IL6ST	IL6ST.2620.4.2	5	55278967	G	A	0.116	0.381	0.039	1e-22	3301
rs10624573	NA	IL7R	IL7R.5089.11.3	5	35857583	CAGAAG	C	0.399	0.297	0.025	2.3e-33	3301
rs112433249	NA	IMPAD1	IMPAD1.9231.23.3	8	57876576	C	T	0.017	-1.564	0.092	4.1e-65	3301
rs1891906	NA	ISG15	ISG15.14151.4.3	1	950243	C	A	0.386	0.259	0.025	1.4e-24	3301
rs2959011	NA	ISLR2	ISLR2.13124.20.3	15	74611781	T	A	0.342	0.198	0.026	3.2e-14	3301
rs1042779	NA	ITIH1	ITIH1.7955.195.3	3	52821011	G	A	0.369	-0.646	0.023	1.5e-171	3301
rs7909223	NA	ITIH5	ITIH5.8233.2.3	10	7700709	G	A	0.748	0.322	0.029	2e-29	3301
rs74911261	NA	KDELC2	KDELC2.8296.117.3	11	108357137	A	G	0.027	-1.314	0.075	1.1e-69	3301
rs34231037	NA	KDR	KDR.3651.50.5	4	55972946	G	A	0.034	-1.153	0.065	1e-70	3301
rs2305948	NA	KDR	KDR.3651.50.5	4	55979558	T	C	0.099	0.407	0.041	1.7e-23	3301
rs10972076	NA	KIAA1161	KIAA1161.8068.43.3	9	34356359	T	C	0.625	0.308	0.025	2.2e-34	3301
rs376891043	NA	KIR2DS2	KIR2DS2.10428.1.3	19	55249060	G	C	0.364	0.631	0.025	4e-146	3301
rs1048328	NA	KLK11	KLK11.2831.29.1	19	51527364	A	G	0.083	-1.198	0.041	5.8e-186	3301
rs3745540	NA	KLK12	KLK12.3199.54.2	19	51535130	G	A	0.594	-0.301	0.025	2.5e-34	3301
rs2569491	NA	KLK14	KLK14.8620.56.3	19	51584916	A	G	0.3	0.575	0.025	3.6e-119	3301
rs74705037	NA	KLK8	KLK8.13708.56.3	19	51504808	A	G	0.045	0.929	0.058	6.3e-58	3301
rs34542531	NA	KLK8	KLK8.13708.56.3	19	51504415	C	G	0.016	-1.203	0.105	1.4e-30	3301
rs74705037	NA	KLK8	KLK8.2834.54.1	19	51504808	A	G	0.045	0.656	0.059	1.1e-28	3301
rs77320622	NA	KREMEN1	KREMEN1.6512.68.3	22	29476769	G	A	0.008	-0.995	0.142	2.8e-12	3301
rs3816193	NA	KYNU	KYNU.4559.64.2	2	143799907	A	G	0.18	-0.505	0.031	2.4e-58	3301
rs4129858	NA	LAMA1	LAMA1.LAMB1.LAMC1.2728.62.2	1	183004334	G	A	0.431	-0.294	0.024	7.1e-34	3301
rs2276543	NA	LAMC2	LAMC2.9580.5.3	1	183155305	A	G	0.279	0.616	0.025	4.4e-133	3301
rs4988235	NA	LCT	LCT.9017.58.3	2	136608646	A	G	0.711	0.776	0.024	1.5e-222	3301
rs3790438	NA	LEPR	LEPR.5400.52.3	1	66085525	A	T	0.175	-1.375	0.022	2.8e-861	3301
rs5756729	NA	LGALS2	LGALS2.3033.57.1	22	37961353	T	C	0.593	-0.275	0.026	2.2e-26	3301
rs75287599	NA	LHB	LHB.8376.25.4	19	49517140	T	C	0.078	-0.434	0.046	2.4e-21	3301
rs2241384	NA	LILRA4	LILRA4.8299.66.3	19	54849942	A	G	0.17	-0.309	0.033	3.4e-21	3301
rs759819	NA	LILRA5	LILRA5.7787.25.3	19	54815577	C	T	0.33	-0.543	0.024	2.5e-111	3301
rs759819	NA	LILRA5	LILRA5.8766.29.3	19	54815577	C	T	0.33	-0.249	0.026	2.8e-22	3301
rs35361042	NA	LILRA6	LILRA6.7059.14.3	19	54748737	G	C	0.091	1.34	0.038	2.1e-278	3301
rs2114511	NA	LILRB1	LILRB1.5090.49.2	19	55145093	C	G	0.051	-1.806	0.046	9.5e-337	3301
rs373032	NA	LILRB2	LILRB2.5633.65.3	19	54783375	A	T	0.792	-0.717	0.028	7.6e-146	3301
rs12975366	NA	LILRB5	LILRB5.7015.8.3	19	54759361	C	T	0.405	-1.161	0.015	2.5e-1276	3301
rs10509554	NA	LIPN	LIPN.8097.77.3	10	90525792	T	C	0.307	1.017	0.021	6.6e-499	3301
rs2271893	NA	LMAN2L	LMAN2L.8013.9.3	2	97405440	A	G	0.323	0.263	0.026	4.4e-24	3301
rs36105360	NA	LMNB1	LMNB1.3889.64.2	5	126161690	T	C	0.025	0.804	0.079	2.2e-24	3301
rs11172791	NA	LRIG3	LRIG3.3322.52.2	12	59272973	C	T	0.045	-0.462	0.061	4.8e-14	3301
rs78770234	NA	LRPAP1	LRPAP1.3640.14.3	4	3496683	A	G	0.033	-0.682	0.069	3.6e-23	3301
rs57514363	NA	LRRC15	LRRC15.6557.50.3	3	194087927	G	T	0.113	0.593	0.038	5.9e-54	3301
rs6801789	NA	LRRN1	LRRN1.11586.2.3	3	3807592	C	T	0.354	0.246	0.025	2.3e-22	3301
rs2116308	NA	LSAMP	LSAMP.2999.6.2	3	116106823	C	T	0.867	0.262	0.038	8.3e-12	3301
rs6441996	NA	LTF	LTF.2780.35.2	3	46505266	C	G	0.238	-0.43	0.029	2e-51	3301
rs61740470	NA	LTF	LTF.2780.35.2	3	46491985	T	C	0.011	-1.246	0.116	4.4e-27	3301
rs61740470	NA	LTF	LTF.2795.23.3	3	46491985	T	C	0.011	-1.231	0.116	1.9e-26	3301
rs12128261	NA	LY9	LY9.3324.51.1	1	160762784	G	T	0.217	0.241	0.03	6.5e-16	3301
rs4761234	NA	LYZ	LYZ.4920.10.1	12	69732105	C	T	0.473	-0.474	0.024	3.8e-89	3301
rs2301790	NA	MAN2B2	MAN2B2.9251.28.3	4	6600012	G	A	0.484	0.334	0.024	1e-44	3301
rs227370	NA	MANBA	MANBA.6382.17.3	4	103612043	C	T	0.675	-0.56	0.025	7.8e-113	3301
rs80268500	NA	MANEA	MANEA.8014.359.3	6	96009498	C	T	0.082	-1.681	0.035	1.8e-518	3301
rs2160588	NA	MANSC1	MANSC1.9557.5.3	12	12487447	A	G	0.12	0.502	0.037	8.7e-42	3301
rs36138811	NA	MANSC4	MANSC4.9578.263.3	12	27927881	C	T	0.232	0.637	0.028	7.4e-117	3301
rs12210904	NA	MAPK13	MAPK13.5006.71.1	6	36098191	A	C	0.289	0.254	0.027	1.5e-21	3301
rs11697677	NA	MATN4	MATN4.7083.74.3	20	43925554	G	A	0.254	-0.23	0.028	2.5e-16	3301
rs7899547	NA	MBL2	MBL2.3000.66.1	10	54536839	G	T	0.653	0.948	0.02	9.1e-479	3301
rs4920605	NA	MFAP2	MFAP2.9294.45.3	1	17315425	A	G	0.554	0.207	0.024	1.3e-17	3301
rs1961839	NA	MFGE8	MFGE8.4455.89.2	15	89467454	A	G	0.397	-0.225	0.025	3.4e-19	3301
rs28396798	NA	MGAT2	MGAT2.6909.40.3	14	50075319	T	C	0.547	0.195	0.024	1.3e-15	3301
rs73351608	NA	MGAT4B	MGAT4B.7141.21.3	5	179232064	T	A	0.022	-0.959	0.085	2.2e-29	3301
rs2604877	NA	MIA	MIA.2687.2.1	19	41275048	C	T	0.068	1.442	0.042	2.5e-253	3301
rs3134900	NA	MICB	MICB.5102.55.3	6	31473957	G	C	0.14	-0.712	0.033	2.5e-101	3301
rs28383228	NA	MICB	MICB.5102.55.3	6	32583993	A	T	0.135	0.324	0.039	2e-16	3301
rs147640352	NA	MLN	MLN.5631.83.3	6	33777232	C	CAGCGCTCCTGGCTCCCTGACCTGA	0.536	-0.472	0.024	4.2e-90	3301
rs17860955	NA	MMP10	MMP10.8479.4.3	11	102649482	C	T	0.022	-0.869	0.087	1.4e-23	3301
rs28381684	NA	MMP12	MMP12.4496.60.2	11	102737192	T	A	0.125	-0.779	0.035	5.1e-111	3301
rs2250889	NA	MMP9	MMP9.2579.17.5	20	44642406	C	G	0.953	-0.622	0.059	2.1e-26	3301
rs34097845	NA	MPO	MPO.2580.83.2	17	56358429	T	C	0.067	-0.574	0.05	8.5e-31	3301
rs149410244	NA	MRC1	MRC1.2637.77.2	10	17880424	A	G	0.247	-0.583	0.03	1.4e-85	3301
rs146385050	NA	MRC2	MRC2.3041.55.2	17	60637258	A	C	0.195	-0.219	0.032	1.3e-11	3301
rs10993994	NA	MSMB	MSMB.10620.21.3	10	51549496	C	T	0.596	0.982	0.019	4.2e-589	3301
rs7173566	NA	MTHFS	MTHFS.14107.1.3	15	80211691	C	T	0.343	-0.213	0.026	6e-16	3301
rs503366	NA	MTRF1L	MTRF1L.11134.30.3	6	153333550	C	T	0.497	0.165	0.024	1.1e-11	3301
rs9900613	NA	MXRA7	MXRA7.8005.1.3	17	74674857	T	C	0.431	-0.229	0.025	1.9e-20	3301
rs9996608	NA	NAAA	NAAA.3173.49.2	4	76848231	T	C	0.3	-0.549	0.026	3.9e-101	3301
rs7606102	NA	NAGK	NAGK.3894.15.2	2	71276399	G	A	0.17	-0.432	0.033	6e-39	3301
rs12599777	NA	NAGPA	NAGPA.11208.15.3	16	5079466	G	A	0.204	-0.418	0.032	1.4e-39	3301
rs7113211	NA	NCAM1	NCAM1.4498.62.2	11	112642632	A	G	0.489	0.206	0.025	1.1e-16	3301
rs1273044	NA	NCAM1	NCAM1.4498.62.2	11	112993848	C	T	0.798	0.233	0.031	2.8e-14	3301
rs2278428	NA	NCR1	NCR1.8360.169.3	19	55418054	C	A	0.081	-0.356	0.044	1.1e-15	3301
rs986475	NA	NCR3	NCR3.3003.29.2	6	31556709	G	A	0.071	-0.553	0.047	1.1e-31	3301
rs61652119	NA	NELL1	NELL1.6544.33.3	11	20955270	A	G	0.049	1.11	0.055	1.3e-89	3301
rs12903656	NA	NEO1	NEO1.8900.28.3	15	73326961	C	G	0.101	0.286	0.042	5.5e-12	3301
rs6667532	NA	NFASC	NFASC.7179.69.3	1	204948659	G	A	0.105	0.823	0.039	4.1e-100	3301
rs869841	NA	NFASC	NFASC.7179.69.3	1	204812118	C	G	0.084	0.521	0.043	8.7e-34	3301
rs1151582	NA	NID2	NID2.3633.70.5	14	52482768	T	C	0.457	-0.394	0.023	2.6e-64	3301
rs11557236	NA	NMRAL1	NMRAL1.13988.67.3	16	4519439	A	G	0.082	-0.491	0.044	1.5e-28	3301
rs79084672	NA	NOG	NOG.5846.24.3	17	54856140	G	A	0.012	1.237	0.115	8.7e-27	3301
rs58936256	NA	NOV	NOV.2737.22.2	8	120422799	C	T	0.215	0.209	0.03	4.2e-12	3301
rs198389	NA	NPPB	NPPB.7655.11.3	1	11919271	G	A	0.413	0.293	0.025	3.5e-31	3301
rs62069681	NA	NPTX1	NPTX1.9256.78.3	17	78624702	C	T	0.093	0.514	0.042	7.6e-35	3301
rs35327014	NA	NPW	NPW.9986.14.3	16	2076202	G	A	0.231	-0.427	0.029	1.6e-49	3301
rs77944668	NA	NQO1	NQO1.9837.60.3	16	69718112	A	G	0.193	-0.75	0.028	1.6e-154	3301
rs2506149	NA	NRP1	NRP1.3214.3.2	10	33480713	T	C	0.358	-0.281	0.026	6.9e-28	3301
rs16837641	NA	NRP2	NRP2.6590.54.3	2	206634869	A	G	0.322	0.209	0.027	1.1e-14	3301
rs78625720	NA	NT5C	NT5C.12560.9.3	17	73140941	A	G	0.03	-0.753	0.072	1.2e-25	3301
rs72809988	NA	NTN1	NTN1.6649.51.3	17	8986397	A	G	0.11	-0.579	0.038	1.6e-52	3301
rs17288108	NA	NTN4	NTN4.3327.27.1	12	96131895	G	A	0.182	-0.278	0.032	7.2e-18	3301
rs115668827	NA	NTNG1	NTNG1.5637.81.3	1	107678268	C	G	0.049	1.004	0.057	1.1e-70	3301
rs74692061	NA	NUDT12	NUDT12.13947.371.3	5	102903643	G	A	0.157	-0.376	0.034	2.8e-28	3301
rs28696943	NA	NUDT9	NUDT9.9482.110.3	4	88310135	G	A	0.167	-0.357	0.032	2.3e-28	3301
rs117554512	NA	OAF	OAF.6414.8.3	11	120098329	T	C	0.086	0.682	0.043	2.1e-56	3301
rs508205	NA	OAF	OAF.6414.8.3	11	120057343	A	G	0.559	0.363	0.024	7.8e-50	3301
rs4767027	NA	OAS1	OAS1.10361.25.3	12	113359157	C	T	0.654	-0.27	0.026	6.2e-26	3301
rs4454354	NA	OBP2B	OBP2B.5680.54.3	9	136089529	C	T	0.786	0.358	0.03	2.7e-33	3301
rs357253	NA	OSMR	OSMR.10892.8.3	5	38907422	T	C	0.232	0.209	0.029	8.3e-13	3301
rs257309	NA	PAM	PAM.5620.13.3	5	102418604	G	A	0.352	-0.466	0.025	3.8e-79	3301
rs875500	NA	PATE4	PATE4.8065.245.3	11	125698654	A	T	0.72	-0.482	0.026	1e-75	3301
rs9801017	NA	PCOLCE	PCOLCE.11237.49.3	7	100236202	A	G	0.636	0.211	0.025	1e-16	3301
rs34516933	NA	PCOLCE2	PCOLCE2.6081.52.3	3	142603861	A	T	0.356	0.422	0.025	5.4e-66	3301
rs6234	NA	PCSK1	PCSK1.13388.57.3	5	95728974	C	G	0.26	-1.098	0.021	1.2e-599	3301
rs16923189	NA	PDCD1LG2	PDCD1LG2.3004.67.2	9	5510644	G	A	0.298	0.388	0.026	7.9e-51	3301
rs7854413	NA	PDCD1LG2	PDCD1LG2.3004.67.2	9	5557708	C	T	0.092	-0.293	0.043	4.9e-12	3301
rs4499344	NA	PDCD5	PDCD5.12517.52.3	19	33073431	A	G	0.291	0.354	0.027	1.2e-39	3301
rs7950273	NA	PDGFD	PDGFD.9341.1.3	11	104031598	G	C	0.288	-0.275	0.027	1.4e-24	3301
rs2304058	NA	PDGFRB	PDGFRB.3459.49.2	5	149508544	G	C	0.557	0.931	0.02	2.3e-458	3301
rs2278668	NA	PDIA5	PDIA5.5593.11.3	3	122835232	C	T	0.593	-0.522	0.023	4e-110	3301
rs12137505	NA	PEAR1	PEAR1.8275.31.3	1	156883546	G	A	0.406	-0.223	0.025	8.1e-19	3301
rs2670014	NA	PENK	PENK.9076.25.3	8	57376781	T	C	0.474	-0.465	0.023	1.3e-87	3301
rs941758	NA	PF4V1	PF4V1.5663.18.3	4	74718941	A	C	0.708	-0.494	0.025	6.6e-85	3301
rs8102493	NA	PGLYRP1	PGLYRP1.3329.14.2	19	46530389	C	T	0.333	-0.217	0.026	5.1e-17	3301
rs1126728	NA	PGM1	PGM1.9173.21.3	1	64097432	T	C	0.228	0.287	0.029	2.8e-23	3301
rs16989763	NA	PI3	PI3.4982.54.1	20	43779963	C	T	0.195	0.376	0.03	1.6e-35	3301
rs11064321	NA	PIANP	PIANP.14114.18.3	12	6809896	C	G	0.397	0.21	0.027	7.9e-15	3301
rs11064321	NA	PIANP	PIANP.9599.6.3	12	6809896	C	G	0.397	0.226	0.027	5e-17	3301
rs2007272	NA	PIGR	PIGR.3216.2.2	1	207113755	C	G	0.426	-0.205	0.025	1.4e-16	3301
rs11573156	NA	PLA2G2A	PLA2G2A.2692.74.2	1	20306146	C	G	0.232	1.021	0.024	2.1e-384	3301
rs3749117	NA	PLA2R1	PLA2R1.10916.44.3	2	160885442	C	T	0.501	-0.902	0.019	5.8e-500	3301
rs2227551	NA	PLAU	PLAU.4158.54.2	10	75669190	T	G	0.716	-0.244	0.027	5.4e-20	3301
rs382280	NA	PLEKHA7	PLEKHA7.12731.12.3	11	16857799	T	C	0.121	0.277	0.04	4.8e-12	3301
rs189821701	NA	PLG	PLG.3710.49.2	6	160862809	T	C	0.007	-1.87	0.155	1.7e-33	3301
rs4252129	NA	PLG	PLG.3710.49.2	6	161152905	T	C	0.016	-1.012	0.097	1.2e-25	3301
rs537579467	NA	PLG	PLG.3710.49.2	6	161155264	C	T	0.016	1.015	0.099	1.3e-24	3301
rs11751347	NA	PLG	PLG.3710.49.2	6	161092438	T	C	0.101	-0.403	0.041	4.7e-23	3301
rs28573806	NA	PLXNB2	PLXNB2.9216.100.3	22	50727792	C	T	0.4	0.532	0.023	3.5e-116	3301
rs115651556	NA	PLXNC1	PLXNC1.4564.2.2	12	94613898	A	G	0.014	-2.145	0.101	2.1e-100	3301
rs76143353	NA	POFUT1	POFUT1.5634.39.3	20	30815755	T	C	0.06	-0.8	0.05	9.3e-58	3301
rs35968884	NA	POFUT1	POFUT1.5634.39.3	20	30818823	A	G	0.006	2.426	0.153	2e-56	3301
rs75203710	NA	POGLUT1	POGLUT1.6467.65.3	3	119121679	C	T	0.07	0.394	0.048	3.8e-16	3301
rs729654	NA	POMGNT2	POMGNT2.6359.50.3	3	43147652	T	C	0.473	-0.256	0.024	9.3e-27	3301
rs117103342	NA	POSTN	POSTN.6645.53.3	13	38156538	T	C	0.008	-1.336	0.136	6.6e-23	3301
rs117103342	NA	POSTN	POSTN.6650.20.3	13	38156538	T	C	0.008	-1.497	0.135	1.6e-28	3301
rs12086750	NA	PPIE	PPIE.5238.26.3	1	40210468	C	G	0.371	-0.383	0.025	4.8e-53	3301
rs12194408	NA	PPIL1	PPIL1.9884.8.3	6	36839598	G	C	0.03	-1.106	0.071	1.9e-55	3301
rs7533094	NA	PPT1	PPT1.9244.27.3	1	40559686	A	G	0.042	-0.862	0.06	2.3e-46	3301
rs2229437	NA	PRCP	PRCP.5722.78.3	11	82564294	G	T	0.181	0.291	0.032	2.8e-20	3301
rs13229701	NA	PRSS2	PRSS2.5034.79.1	7	142473464	T	C	0.574	0.23	0.025	2.8e-20	3301
rs3810801	NA	PRSS22	PRSS22.4534.10.2	16	2892370	A	C	0.333	0.307	0.026	3.7e-33	3301
rs10425544	NA	PRTN3	PRTN3.13720.95.3	19	836043	C	T	0.713	0.566	0.027	1.4e-96	3301
rs10425544	NA	PRTN3	PRTN3.3514.49.2	19	836043	C	T	0.713	0.599	0.027	8.3e-110	3301
rs10023470	NA	PSAPL1	PSAPL1.8814.33.3	4	7434456	G	A	0.184	0.548	0.031	2.6e-71	3301
rs2355433	NA	PSG3	PSG3.6444.15.3	19	43679088	G	A	0.548	-0.652	0.024	1.6e-163	3301
rs1138888	NA	PSG4	PSG4.5649.83.3	19	43696022	A	T	0.624	-0.666	0.025	5.4e-163	3301
rs7019538	NA	PTGDS	PTGDS.10514.5.3	9	139861470	C	T	0.524	0.198	0.025	7.8e-16	3301
rs4233450	NA	PTGFRN	PTGFRN.12727.7.3	1	117490261	T	G	0.829	1.001	0.028	2e-273	3301
rs148410779	NA	PTGR1	PTGR1.13543.7.3	9	114392297	AT	A	0.053	0.643	0.054	2.1e-32	3301
rs10843115	NA	PTHLH	PTHLH.2962.50.2	12	28307717	T	C	0.271	0.186	0.028	1.4e-11	3301
rs1431093	NA	PTN	PTN.3045.72.2	7	137016297	A	C	0.419	0.22	0.025	7.9e-19	3301
rs35026927	NA	PYGL	PYGL.11441.11.3	14	51378517	G	C	0.008	-1.112	0.155	6.8e-13	3301
rs28719835	NA	QDPR	QDPR.11257.1.3	4	17520066	T	C	0.243	-0.567	0.028	1e-94	3301
rs17850756	NA	QPCTL	QPCTL.8866.53.3	19	46206262	A	G	0.328	-0.288	0.026	1.6e-28	3301
rs12371	NA	QSOX1	QSOX1.6217.23.3	1	180163390	G	A	0.089	0.7	0.043	1.3e-60	3301
rs12745791	NA	QSOX1	QSOX1.6217.23.3	1	180117914	G	A	0.779	-0.272	0.03	5.8e-20	3301
rs10858248	NA	QSOX2	QSOX2.8397.147.3	9	139108324	G	A	0.502	-0.357	0.024	1.5e-50	3301
rs61696028	NA	RARRES1	RARRES1.8398.277.3	3	158455703	C	A	0.146	1.337	0.027	1.6e-550	3301
rs79795228	NA	REG4	REG4.11102.22.3	1	120359286	A	C	0.015	0.794	0.1	1.4e-15	3301
rs3741148	NA	RELT	RELT.14112.40.3	11	73114723	G	A	0.204	0.242	0.03	7.1e-16	3301
rs7952686	NA	RELT	RELT.5115.31.3	11	73128503	T	C	0.204	0.413	0.029	3.1e-45	3301
rs193280350	NA	REN	REN.3396.54.2	1	204148649	A	G	0.008	1.199	0.15	1.3e-15	3301
rs2795507	NA	RET	RET.3220.40.2	10	43352894	C	T	0.796	-0.277	0.031	1.1e-19	3301
rs34124816	NA	RETN	RETN.3046.31.1	19	7733676	C	A	0.038	-0.608	0.065	4.4e-21	3301
rs77881626	NA	RFESD	RFESD.13603.7.3	5	95017852	G	T	0.048	-0.597	0.057	2.1e-25	3301
rs3752102	NA	RGMA	RGMA.5483.1.3	15	93616014	A	C	0.473	-0.201	0.025	2.5e-16	3301
rs1563317	NA	RGMB	RGMB.3331.8.1	5	97768486	G	A	0.553	0.216	0.025	1.2e-18	3301
rs11781016	NA	RMDN1	RMDN1.7096.30.3	8	87529297	C	A	0.489	0.317	0.024	8.3e-39	3301
rs17254387	NA	RNASE1	RNASE1.7211.2.3	14	21280678	A	G	0.688	0.23	0.027	3e-17	3301
rs56216219	NA	RNASE1	RNASE1.7211.2.3	14	21287223	G	A	0.038	-0.51	0.068	4.1e-14	3301
rs56204594	NA	RNASE2	RNASE2.8394.56.3	14	21433367	C	A	0.464	0.237	0.024	3.2e-22	3301
rs12588573	NA	RNASE4	RNASE4.5644.60.3	14	21146584	T	C	0.224	-0.449	0.029	8.9e-54	3301
rs8003813	NA	RNASE6	RNASE6.5646.20.3	14	21179013	C	T	0.526	-0.239	0.025	9.8e-22	3301
rs11622942	NA	RNASE6	RNASE6.5646.20.3	14	21250846	T	G	0.233	0.997	0.024	5.8e-391	3301
rs1408416	NA	ROR1	ROR1.2590.69.4	1	64614495	T	G	0.162	-0.44	0.033	1.8e-40	3301
rs2712417	NA	RPN1	RPN1.10490.3.3	3	128345179	G	A	0.618	-0.345	0.025	3.1e-44	3301
rs74589258	NA	RRM2B	RRM2B.8925.25.3	8	103215228	G	A	0.07	0.325	0.048	1.1e-11	3301
rs2489623	NA	RSPO3	RSPO3.13094.75.3	6	127455821	C	A	0.535	0.27	0.025	3.6e-28	3301
rs75766	NA	RTN4R	RTN4R.5105.2.3	22	20174853	A	C	0.748	-0.35	0.028	4.8e-35	3301
rs58056804	NA	S100A4	S100A4.14116.129.3	1	153524706	A	G	0.05	0.505	0.057	4.5e-19	3301
rs35179000	NA	SAA1	SAA1.4336.2.1	11	18290903	C	T	0.779	-1.25	0.021	1.2e-771	3301
rs10866867	NA	SCARA5	SCARA5.10419.1.3	8	27808994	G	T	0.722	0.254	0.027	7.9e-21	3301
rs738086	NA	SCARF2	SCARF2.8956.96.3	22	20775556	T	G	0.811	0.3	0.032	4.8e-21	3301
rs1378892	NA	SCG3	SCG3.7957.2.3	15	51964865	C	T	0.764	0.486	0.028	1e-68	3301
rs4789763	NA	SECTM1	SECTM1.13093.6.3	17	80289284	G	A	0.493	0.281	0.025	3.8e-30	3301
rs4987358	NA	SELL	SELL.4831.4.2	1	169665551	T	G	0.274	-0.517	0.026	6.8e-87	3301
rs6136	NA	SELP	SELP.4154.57.2	1	169563951	G	T	0.108	-0.807	0.037	3e-105	3301
rs1019016	NA	SEMA3C	SEMA3C.6448.36.3	7	80570562	T	G	0.581	0.175	0.025	1.6e-12	3301
rs3757607	NA	SEMA3E	SEMA3E.5363.51.3	7	83034362	C	G	0.122	-1.12	0.032	4.7e-264	3301
rs2016575	NA	SEMA3G	SEMA3G.5628.21.3	3	52477080	C	T	0.816	-0.269	0.032	1.9e-17	3301
rs140647145	NA	SEMA4D	SEMA4D.5737.61.3	9	91997363	T	TG	0.079	-1.424	0.039	1.6e-292	3301
rs17329170	NA	SEMA5A	SEMA5A.13132.14.3	5	9547242	A	G	0.101	1.432	0.032	1.3e-425	3301
rs3733724	NA	SEMA6A	SEMA6A.7945.10.3	5	115779973	T	C	0.097	0.327	0.043	2.1e-14	3301
rs941591	NA	SERPINA10	SERPINA10.13119.26.3	14	94756750	C	T	0.162	0.837	0.031	1.6e-163	3301
rs2232710	NA	SERPINA10	SERPINA10.6583.67.3	14	94750486	C	T	0.012	-1.632	0.11	4.8e-50	3301
rs11848686	NA	SERPINA10	SERPINA10.6583.67.3	14	94680830	T	C	0.006	-1.715	0.16	7.8e-27	3301
rs941591	NA	SERPINA10	SERPINA10.6583.67.3	14	94756750	C	T	0.162	0.314	0.034	7.4e-21	3301
rs181157443	NA	SERPINA10	SERPINA10.6583.67.3	14	94497969	G	T	0.006	-1.183	0.166	1e-12	3301
rs34825443	NA	SERPINA12	SERPINA12.6551.94.3	14	94996734	G	GT	0.221	0.317	0.029	6.8e-28	3301
rs10139745	NA	SERPINA4	SERPINA4.14105.5.3	14	95035374	A	G	0.221	0.485	0.028	4.6e-65	3301
rs10139745	NA	SERPINA4	SERPINA4.3449.58.2	14	95035374	A	G	0.221	0.617	0.028	4.9e-110	3301
rs68066031	NA	SERPINE2	SERPINE2.3217.74.2	2	224880498	C	T	0.258	-0.426	0.03	1.1e-46	3301
rs62088172	NA	SERPINF1	SERPINF1.7735.17.3	17	1666253	T	C	0.345	-0.428	0.025	5.1e-65	3301
rs62088172	NA	SERPINF1	SERPINF1.9211.19.3	17	1666253	T	C	0.345	-0.445	0.025	1.8e-70	3301
rs11657394	NA	SERPINF2	SERPINF2.3024.18.2	17	1636950	A	C	0.077	-0.346	0.048	5.4e-13	3301
rs11229075	NA	SERPING1	SERPING1.4479.14.2	11	57391023	C	A	0.261	-0.602	0.026	1.1e-119	3301
rs138942288	NA	SFRP1	SFRP1.3221.54.1	8	41193633	A	G	0.005	1.403	0.178	3.5e-15	3301
rs3826667	NA	SIGLEC12	SIGLEC12.10037.98.3	19	52004074	T	C	0.835	-1.127	0.028	3.2e-366	3301
rs1106476	NA	SIGLEC14	SIGLEC14.8248.222.3	19	52130637	A	T	0.117	-1.192	0.032	0	3301
rs1106476	NA	SIGLEC14	SIGLEC14.8248.222.3	19	52130637	A	T	0.117	-1.192	0.032	0	3301
rs140185670	NA	SIGLEC7	SIGLEC7.2742.68.2	19	51646140	C	G	0.08	-0.609	0.048	1.7e-36	3301
rs2075803	NA	SIGLEC9	SIGLEC9.3007.7.2	19	51628529	G	A	0.551	-1.226	0.012	5.8e-2142	3301
rs6136377	NA	SIRPA	SIRPA.5430.66.3	20	1896288	G	A	0.369	-1.211	0.015	7.8e-1361	3301
rs3848788	NA	SIRPB1	SIRPB1.6247.9.3	20	1543066	A	G	0.305	0.745	0.024	1.2e-213	3301
rs6043409	NA	SIRPG	SIRPG.9241.40.3	20	1616206	G	A	0.652	0.263	0.026	8.1e-24	3301
rs192170963	NA	SLAMF7	SLAMF7.5487.7.3	1	160865224	C	T	0.004	1.858	0.218	1.4e-17	3301
rs11581248	NA	SLAMF7	SLAMF7.5487.7.3	1	160720074	T	C	0.142	-1.26	0.03	2.0e-397	3301
rs398062996	NA	SLITRK3	SLITRK3.10565.19.3	3	164911287	A	ATCTG	0.127	-0.542	0.037	1.8e-49	3301
rs1958078	NA	SMOC1	SMOC1.13118.5.3	14	70354858	C	A	0.834	0.377	0.033	1.8e-30	3301
rs28385609	NA	SMPDL3A	SMPDL3A.14086.11.3	6	123122464	T	C	0.145	-1.076	0.03	2.1e-282	3301
rs2245801	NA	SNCA	SNCA.8458.111.3	4	90757840	C	T	0.788	-0.251	0.03	1.2e-16	3301
rs1799895	NA	SOD3	SOD3.8463.2.3	4	24801834	G	C	0.016	2.304	0.091	3.5e-140	3301
rs7681694	NA	SPARCL1	SPARCL1.4467.49.2	4	88462729	A	G	0.337	0.532	0.024	2.7e-105	3301
rs9890200	NA	SPATA20	SPATA20.11117.2.3	17	48624523	C	A	0.376	-0.253	0.025	8.7e-24	3301
rs11941335	NA	SPINK2	SPINK2.13405.61.3	4	57689460	T	C	0.021	1	0.083	2.2e-33	3301
rs1432688	NA	SPINK6	SPINK6.5731.1.3	5	147603178	G	A	0.924	1.058	0.043	7.6e-135	3301
rs71354995	NA	SPINT2	SPINT2.2843.13.2	19	38791841	G	A	0.243	-0.991	0.023	7.4e-416	3301
rs6017591	NA	SPINT3	SPINT3.7926.13.3	20	44141041	C	T	0.541	0.543	0.023	6e-127	3301
rs1245540	NA	SPOCK2	SPOCK2.5491.12.3	10	73849752	T	C	0.449	0.218	0.024	3.3e-19	3301
rs17599599	NA	SPOCK3	SPOCK3.9906.21.3	4	167961738	A	G	0.028	0.848	0.077	1.5e-28	3301
rs6815538	NA	SPOCK3	SPOCK3.9906.21.3	4	168324567	T	C	0.956	0.604	0.06	1.1e-23	3301
rs10832169	NA	SPON1	SPON1.4297.62.3	11	14066486	A	G	0.491	0.375	0.024	1.3e-55	3301
rs9643300	NA	ST3GAL1	ST3GAL1.5657.28.3	8	134503148	T	C	0.563	-0.257	0.025	1.4e-25	3301
rs72934623	NA	ST3GAL6	ST3GAL6.6947.4.3	3	98509705	A	G	0.053	-1.878	0.045	3.4e-385	3301
rs61751937	NA	SVEP1	SVEP1.11109.56.3	9	113312231	C	G	0.03	1.056	0.071	2.6e-50	3301
rs61751937	NA	SVEP1	SVEP1.11178.21.3	9	113312231	C	G	0.03	1.185	0.07	5.2e-64	3301
rs415895	NA	SWAP70	SWAP70.13552.7.3	11	9769562	G	C	0.65	-0.266	0.026	3.5e-25	3301
rs144706539	NA	TAPBP	TAPBP.12378.71.3	6	33271953	A	G	0.015	1.983	0.096	4.5e-94	3301
rs2532497	NA	TAPBPL	TAPBPL.6364.7.3	12	6564210	A	G	0.274	1.258	0.016	4.1e-1297	3301
rs34528912	NA	TCN1	TCN1.11232.46.3	11	59631535	T	C	0.042	-0.711	0.062	4.6e-30	3301
rs4820885	NA	TCN2	TCN2.5584.21.3	22	31012756	C	T	0.549	-0.725	0.021	3.9e-256	3301
rs6769392	NA	TDGF1	TDGF1.5810.25.3	3	46617719	A	G	0.248	1.322	0.017	5.2e-1296	3301
rs35030851	NA	TEK	TEK.3773.15.4	9	27197486	T	G	0.047	0.557	0.057	1.4e-22	3301
rs3761376	NA	TFF1	TFF1.9185.15.3	21	43787038	A	G	0.242	-0.22	0.029	3.9e-14	3301
rs13159365	NA	TGFBI	TGFBI.3283.21.1	5	135389433	T	C	0.507	-0.446	0.024	5e-78	3301
rs73043857	NA	THBS2	THBS2.3339.33.1	6	169624900	G	A	0.102	0.808	0.038	6.9e-99	3301
rs41292808	NA	THSD1	THSD1.5621.64.3	13	52971517	T	C	0.027	0.906	0.076	5.5e-33	3301
rs2275180	NA	TIE1	TIE1.2844.53.2	1	43773033	G	A	0.623	0.254	0.025	4.8e-24	3301
rs454615	NA	TIMP4	TIMP4.6462.12.3	3	12077010	C	T	0.831	0.49	0.032	1.7e-53	3301
rs111577916	NA	TIRAP	TIRAP.9839.148.3	11	126071349	T	G	0.025	-0.571	0.077	1.6e-13	3301
rs4986790	NA	TLR4	TLR4.LY96.3647.49.4	9	120475302	G	A	0.056	-0.902	0.051	2.8e-70	3301
rs6472812	NA	TLR4	TLR4.LY96.3647.49.4	8	74917084	G	A	0.951	0.502	0.057	7.8e-19	3301
rs11230521	NA	TMEM132A	TMEM132A.7871.16.3	11	60698732	A	G	0.231	0.618	0.027	2e-112	3301
rs11059617	NA	TMEM132C	TMEM132C.7173.141.3	12	128757909	T	A	0.335	-0.225	0.026	2.2e-18	3301
rs117965239	NA	TMEM132C	TMEM132C.7173.141.3	12	129100757	G	C	0.017	-0.68	0.098	3.6e-12	3301
rs139574809	NA	TMEM132D	TMEM132D.13416.8.3	12	130085564	A	AG	0.059	0.555	0.051	2.6e-27	3301
rs4806666	NA	TMEM190	TMEM190.10442.1.3	19	55888095	T	C	0.438	-0.997	0.018	3.6e-689	3301
rs1138545	NA	TNC	TNC.4155.3.2	9	117835899	T	C	0.153	0.853	0.031	2.8e-167	3301
rs289828	NA	TNFAIP6	TNFAIP6.5036.50.1	2	152137181	T	C	0.622	-0.548	0.024	5.5e-118	3301
rs884205	NA	TNFRSF11A	TNFRSF11A.8256.57.3	18	60054857	C	A	0.756	-0.224	0.029	2e-14	3301
rs5746017	NA	TNFRSF1B	TNFRSF1B.8368.102.3	1	12251341	C	A	0.041	-0.475	0.06	3e-15	3301
rs12941509	NA	TNFSF12	TNFSF12.5939.42.3	17	7448288	G	C	0.279	0.393	0.027	2.2e-49	3301
rs45531831	NA	TNXB	TNXB.5698.60.3	6	31938120	T	C	0.023	-1.751	0.076	2.5e-116	3301
rs9267797	NA	TNXB	TNXB.5698.60.3	6	32030700	T	C	0.015	1.973	0.096	7.1e-94	3301
rs313829	NA	TPST1	TPST1.7928.183.3	7	65552497	G	A	0.689	0.231	0.026	1.1e-18	3301
rs2283824	NA	TPST2	TPST2.8024.64.3	22	26924456	A	G	0.417	0.243	0.025	6e-23	3301
rs13210325	NA	TREM1	TREM1.9266.1.3	6	41254628	T	C	0.087	-0.619	0.043	3e-46	3301
rs61998254	NA	TREML2	TREML2.5736.1.3	6	41166151	G	A	0.127	0.693	0.035	5e-86	3301
rs111331197	NA	TXNDC5	TXNDC5.11212.7.3	6	7883468	T	C	0.01	1.356	0.126	4.6e-27	3301
rs2093847	NA	UCMA	UCMA.10977.55.3	10	13276534	T	C	0.107	-0.586	0.038	3.1e-53	3301
rs57091121	NA	UNC5C	UNC5C.5139.32.3	4	96444053	T	A	0.337	0.269	0.026	1.9e-25	3301
rs10794029	NA	UROS	UROS.11248.43.3	10	127561568	G	A	0.794	-0.233	0.031	7.6e-14	3301
rs6921438	NA	VEGFA	VEGFA.14032.2.3	6	43925607	A	G	0.497	-0.702	0.022	1.7e-234	3301
rs6921438	NA	VEGFA	VEGFA.2597.8.3	6	43925607	A	G	0.497	-0.42	0.024	7.8e-71	3301
rs41278571	NA	VEGFC	VEGFC.3132.1.1	4	177650866	T	C	0.01	1.742	0.122	1.3e-46	3301
rs10490666	NA	VIT	VIT.6234.74.3	2	36932493	T	A	0.304	0.347	0.026	1.9e-39	3301
rs704	NA	VTN	VTN.13125.45.3	17	26694861	A	G	0.467	1.02	0.017	7.8e-770	3301
rs148681119	NA	VWC2	VWC2.11121.56.3	7	49757758	A	C	0.023	0.754	0.086	2.3e-18	3301
rs7225465	NA	WFIKKN2	WFIKKN2.13408.23.3	17	48916159	A	G	0.682	-0.653	0.024	9.3e-166	3301
rs11079936	NA	WFIKKN2	WFIKKN2.3235.50.2	17	48907834	C	T	0.669	-0.598	0.024	6.9e-136	3301
rs35472615	NA	WISP1	WISP1.13692.154.3	8	134197537	A	G	0.274	0.511	0.026	1.7e-84	3301
rs2739156	NA	WISP1	WISP1.13692.154.3	8	134086865	A	T	0.252	-0.381	0.028	6.6e-43	3301
rs4656599	NA	XCL1	XCL1.14078.69.3	1	168503386	T	C	0.19	0.43	0.031	2e-43	3301
